# Splitting Schizophrenia: Divergent Cognitive and Educational Outcomes Revealed by Genomic Structural Equation Modelling

**DOI:** 10.1101/2024.10.23.24315121

**Authors:** Cameron James Watson, Johan Zvrskovec, Giuseppe Pierpaolo Merola, Lachlan Gilchrist, Senta M Haussler, Miryam Schattner, Chris Wai Hang Lo, Gerome Breen, Robin M Murray, Cathryn M Lewis, Evangelos Vassos

## Abstract

The genetic relationship between schizophrenia, IQ, and educational attainment (EA) is complex. Schizophrenia polygenic scores (PGS) are linked to lower IQ, whilst higher IQ-PGS correlates with reduced schizophrenia risk. Paradoxically, genetic predisposition to higher EA has been associated with increased schizophrenia risk, a relationship potentially confounded by genetic overlap between schizophrenia and bipolar disorder. Through Genomic Structural Equation Modelling we dissected the genetic contribution to schizophrenia, identifying 63 SNPs uniquely associated with schizophrenia (SZspecific) and 78 shared with bipolar disorder (PSYshared). Both schizophrenia (rg = -0.22) and SZspecific (rg = -0.24) were genetically negatively correlated with IQ, the correlations between bipolar disorder and PSYshared with IQ were less pronounced (both rg = -0.07). Schizophrenia exhibited minimal correlation with EA (rg = 0.01), yet the latent variables demonstrated divergent relationships; PSYshared was positively correlated (rg = 0.11), whereas SZspecific was negatively correlated (rg = -0.06). PGS analyses in the UK Biobank (n=381,688), corroborated these divergent relationships, SZspecific-PGS was negatively associated with EA (β = -0.13, p < 2e-16), whereas the PSYshared-PGS was positively associated (β = 0.14, p < 2e-16). Mendelian Randomisation provided additional support, but also confirmed the presence of genetic pleiotropy. Our findings underscore the utility of genetic methods in dissecting neuropsychiatric disorders, supporting the existence of two possible pathways to schizophrenia: one shared with bipolar disorder and another with stronger neurodevelopmental underpinnings.

## Supplemental Tables for "Splitting Schizophrenia: Divergent Cognitive and Educational Outcomes Revealed by Genomic Structural Equation Modelling"

### Sheet: 1. GWAS information
GWAS Trait	Author	Observed h2	Observed h2 SE	h2 z	mean chi-square	LDScore intercept	Number of independent hits	Sample size (NEFF if binary trait)
Schizophrenia (EUR)	Trubetskoy et al 2022	0.4028	0.0143	28.2	2.0468	1.0798	313 EUR and Asian	117498
Bipolar disorder	Mullins et al 2021	0.284	0.0118	24.1	1.6108	1.0295	64	101962
Educational attainment	Lee et al 2018	0.1123	0.003	37.2	2.6521	0.9792	1271	766345
IQ	Savage et al 2018	0.1881	0.0069	27.3	2.0449	1.0321	242	269867
SZspecific	Current study	0.305	0.0141	21.6	1.4106	1.0131	63	65626
PSYshared	Current study	0.4063	0.0153	26.5	1.5489	0.9884	78	71376
Summary statistics of SZspecific and PSYshared were created through GWAS-by-subtraction. h2, SE, mean chi-square and LDScore intercept were computed with the LDSC software contained within the R package GenomicSEM. Number of independent hits was calculated as reported in the methods. The Sample size is the sample size reported by Lee et al., 2018 for EA and Savage et al., 2018 for IQ. NEFF were provided in the summary statistics for Trubetskoy et al., 2022 and Mullins et al., 2021. NEFF was calculated as described in Demange et al., 2021 for SZspecific and PSYshared.

### Sheet: 2. GWAS-by-subtraction model
Results of GWAS by subtraction model
lhs	rhs	Estimate (Unstandardised)	SE (Unstandardised)	Standardised Genotype	SE (Standardised)	P-value
PSYshared	Schizophrenia	0.296	0.01	0.679	0.024	4.996e-183
PSYshared	Bipolar disorder	0.432	0.009	1	0.021	<5E-300
SZspecific	Schizophrenia	0.321	0.009	0.734	0.021	4.68e-275

### Sheet: 3. SZspecific lead SNPs
Association results for the 63 independent SNPs that reached genome-wide significance (P < 5x10-8) in GWAS of SZspecific
SNP	CHR	BP	A1	A2	MAF	beta	SE	Z	P	Previous GWAS associations
rs6688934	1	2372397	A	G	0.492048	-0.0998833	0.0180765	-5.52558	3.28393e-08	Novel
rs380582	1	6796264	T	C	0.45328	-0.100041	0.0171412	-5.83631	5.3368e-09	Novel
rs4950119	1	98491248	A	C	0.207753	-0.162533	0.0215572	-7.5396	4.71408e-14	Schizophrenia
rs12071594	1	173815111	T	C	0.335984	0.105446	0.0181039	5.82446	5.72962e-09	Novel
rs16851037	1	177271313	G	A	0.215706	-0.119177	0.0211	-5.6482	1.62134e-08	Novel
rs61833239	1	244010441	T	G	0.183897	-0.132858	0.0243138	-5.4643	4.64739e-08	Schizophrenia
rs1822616	2	55283878	T	G	0.499006	-0.0949575	0.0171417	-5.53956	3.03241e-08	Novel
rs1518393	2	58171220	A	C	0.406561	-0.106094	0.0177128	-5.98967	2.10269e-09	Smoking
rs778370	2	233743363	C	T	0.32505	-0.101337	0.0183455	-5.52381	3.31719e-08	Novel
rs1463221	3	17221017	T	C	0.440358	0.107279	0.01714	6.25901	3.8744e-10	Novel
rs9881850	3	17554181	C	T	0.43837	0.104846	0.01714	6.117	9.53521e-10	Novel
rs17273111	3	17855181	G	A	0.481113	-0.110912	0.0169466	-6.54479	5.95798e-11	Novel
rs1278493	3	135814009	G	A	0.469185	-0.103626	0.0173317	-5.97898	2.24545e-09	BMI, neuroticism, schziophrenia vs bipolar, AF
rs10935184	3	136153468	T	C	0.447316	0.09697	0.0171394	5.65772	1.53396e-08	Schizophrenia, neuroticism
rs35746395	3	181245320	G	A	0.115308	0.167913	0.029215	5.7475	9.05725e-09	Novel
rs13107325	4	103188709	C	T	0.0795229	-0.21497	0.0338049	-6.35915	2.02876e-10	>100 assocations (https://www.ebi.ac.uk/gwas/variants/rs13107325) , including schizophrenia and intelligence
rs11740474	5	153680747	A	T	0.411531	-0.0962649	0.0173325	-5.554	2.79201e-08	Schizophrenia, cognitive ability and ASD
rs34158769	6	26336572	G	A	0.0666004	0.189605	0.0334083	5.67539	1.38375e-08	Hip circumference, lung cancer
rs66488313	6	26631568	G	T	0.0685885	0.201817	0.0321395	6.27939	3.39899e-10	Lung cancer
rs66462181	6	27091661	T	C	0.0685885	0.202294	0.032001	6.32148	2.59066e-10	Educational attainment
rs13196692	6	27379119	C	T	0.0705765	0.221549	0.0316164	7.00741	2.42767e-12	Novel
rs13217620	6	27653120	C	T	0.0606362	0.234681	0.0325343	7.21334	5.45963e-13	Intelligence, inguinal hernia, lung cancer and smoking
rs13197574	6	28060239	T	C	0.0725646	0.217589	0.0312298	6.96734	3.22987e-12	Depression, sarcoidosis, streptococcus seropositivity and intelligence
rs758398	6	28320674	C	T	0.27336	0.145703	0.0194961	7.47346	7.81109e-14	Novel
rs1233578	6	28712247	A	G	0.151093	0.2098	0.025493	8.22971	1.87674e-16	Intelligence, asthma, PTSD, streptococcus seropositivity, COPD, smoking, BMI, ADHD, ASD
rs9257566	6	29144532	C	T	0.0914513	0.228837	0.0290556	7.87585	3.38445e-15	Schizophrenia, breast cancer, streptococcus seropositivity
rs2206853	6	29437033	C	T	0.0745527	0.197523	0.0307978	6.41353	1.42191e-10	Serum urate
rs2523761	6	29818726	A	G	0.133201	0.168382	0.0237345	7.09439	1.29928e-12	General cognitive ability
rs1117487	6	30170970	A	G	0.182903	0.13163	0.0224616	5.86023	4.6224e-09	Novel
rs3130662	6	30713808	C	A	0.135189	0.153978	0.0248258	6.20234	5.56287e-10	Sarcoidosis and Gastro-esophageal reflux
rs1793894	6	31196862	G	A	0.102386	0.142504	0.0259048	5.50105	3.77542e-08	Staphylococcus and streptococcus positivity, inguinal hernia
rs3094011	6	31451836	T	C	0.0894632	0.161961	0.0269018	6.02045	1.73933e-09	Inguinal hernia
rs67682613	6	31826705	G	A	0.11332	0.157626	0.025397	6.20648	5.41837e-10	Schizophrenia, lung cancer
rs9267898	6	32202935	T	C	0.406561	0.106951	0.0179102	5.97152	2.35048e-09	Complement C4 levels
rs9267922	6	32206465	G	A	0.22167	0.161329	0.0216114	7.465	8.32984e-14	Novel
rs9274623	6	32635998	G	T	0.202783	0.174183	0.0253027	6.88398	5.82039e-12	Schizophrenia, transmembrane proteins
rs1480380	6	32913246	C	T	0.0775348	0.178957	0.0315189	5.67777	1.36464e-08	Psychiatric pleiotropy, streptococcus, sarcoid, glomerulonephritis
rs2097942	7	104725105	G	A	0.496024	-0.104832	0.0169461	-6.18622	6.16255e-10	Novel
rs2040915	7	104979558	G	A	0.475149	0.097267	0.0170037	5.72033	1.06316e-08	Novel
rs37658	7	110999503	A	G	0.481113	0.109955	0.0173666	6.33138	2.42985e-10	Reaction time and smoking
rs10046758	8	4184170	C	G	0.219682	-0.115519	0.0209102	-5.52454	3.30347e-08	Schizophrenia
rs7838316	8	27425314	G	A	0.15507	0.153794	0.0237403	6.47818	9.28365e-11	Smoking initiation
rs7856690	9	37127545	A	T	0.353877	-0.101236	0.0177746	-5.69557	1.22961e-08	BMI, mean arterial pressure
rs605765	11	30217503	C	T	0.382704	-0.0959956	0.0175266	-5.47713	4.32286e-08	Schizophrenia, morning chronotype
rs1783976	11	57462752	T	C	0.439364	-0.108561	0.0171398	-6.33386	2.39103e-10	Brain morphology, height
rs118031494	11	133821144	G	A	0.0775348	0.210854	0.0328546	6.4178	1.38261e-10	Novel
rs61937595	12	57682956	C	T	0.0904573	0.213832	0.0316318	6.76004	1.37953e-11	Schizophrenia, neuroticism, cognitive function
rs3764002	12	108618630	C	T	0.259443	-0.115091	0.0193711	-5.94136	2.82665e-09	Schizophrenia, BMI, T2DM, adipose, risk taking, vital capacity, anxiety, triglycerides, AST, ALT, sex hormones, osteoarthritis, neuroticism, cognitive function
rs4766428	12	110723245	C	T	0.45328	-0.13469	0.0175175	-7.68888	1.48431e-14	Schizophrenia, psychiatric disorder pleiotropy, cognitive ability
rs4766500	12	110993791	G	A	0.363817	-0.136366	0.0177137	-7.6983	1.37889e-14	Body mass
rs12877581	13	74325499	G	C	0.307157	-0.110524	0.0195046	-5.66657	1.45681e-08	Schizophrenia
rs7048	15	43620073	A	C	0.109344	0.131918	0.0220427	5.98466	2.16843e-09	Novel
rs62039173	16	4463846	G	A	0.314115	0.103805	0.0188504	5.5068	3.65418e-08	Novel
rs56328224	17	43572419	C	T	0.239563	0.124944	0.0216221	5.77853	7.53574e-09	Medial temporal lobe thickness, covid-19 symptoms
rs62055887	17	43838710	T	C	0.239563	0.101032	0.0175049	5.77163	7.85079e-09	Novel
rs62062288	17	44096553	G	A	0.236581	0.108153	0.0176646	6.12256	9.20815e-10	Worrying, neurotic disorder, guilt, worry, risk taking, speeding, alcohol use, cortical surface area, brain regions: OFC, dlPFC, STG, motor premotor area
rs2532329	17	44350090	G	A	0.251491	0.139214	0.0217567	6.39866	1.56749e-10	Novel
rs117300236	17	44753350	A	G	0.284294	-0.125053	0.0209628	-5.96547	2.43936e-09	Nerve thickness
rs28758902	18	53408187	C	T	0.455268	-0.0985636	0.0170007	-5.7976	6.72701e-09	BMI, ASD, schizophrenia
rs71367545	18	77576337	G	A	0.161034	-0.127229	0.0212401	-5.99003	2.09796e-09	Smoking
rs7245983	19	19657632	A	C	0.32505	-0.101081	0.0177699	-5.68835	1.2827e-08	Red blood cell width, prostate cancer
rs4814411	20	1641146	T	C	0.252485	0.110228	0.0195079	5.65042	1.6006e-08	Neurofibrillary tangles measurement
rs763263	22	42315790	C	T	0.210736	0.124377	0.0209652	5.93252	2.98318e-09	Novel
PTSD = post-traumatic stress disorder; COPD = chronic obstructive pulmonary disease; BMI = body mass index; ADHD = attention deficit hyperactivity disorder; ASD = autism spectrum disorder; OFC = orbitofrontal cortex; dlPFC = dorsolateral prefrontal cortex; STG = superior temportal gyrus; T2DM = type 2 diabetes mellitus; AST = aspartate aminotransferase; ALT = alanine aminotransferase, AF = atrial fibrilliation.

### Sheet: 4. PSYshared lead SNPs
Association results for the 78 independent SNPs that reached genome-wide significance (P < 5x10-8) in GWAS of PSYshared
SNP	CHR	BP	A1	A2	MAF	beta	SE	Z	P	Previous GWAS associations
rs472913	1	61095558	G	C	0.427435	-0.0717693	0.0120521	-5.95493	2.60185e-09	Bipolar
rs10737496	1	163745389	C	T	0.480119	0.0692185	0.0121818	5.68212	1.33039e-08	Bipolar
rs72809838	2	97428320	G	A	0.295229	0.0845343	0.013088	6.45892	1.05452e-10	Novel
rs17183814	2	166152389	G	A	0.05666	0.131432	0.0239848	5.47982	4.25751e-08	Bipolar, ADHD, educational attainment
rs13417268	2	169481837	C	G	0.230616	0.078924	0.014256	5.5362	3.09106e-08	Bipolar, schizophrenia
rs9834970	3	36856030	T	C	0.489066	-0.105929	0.0120465	-8.79333	1.4519e-18	Bipolar, schizophrenia, autism, depression, adhd, ocd, Tourette's, anorexia, response to lithium, peptic ulcers
rs7622851	3	52333671	C	G	0.482107	0.080168	0.0120507	6.65257	2.88025e-11	BMI
rs2577831	3	52628056	C	A	0.486083	0.0865392	0.0120497	7.18188	6.87594e-13	Schizophrenia, lean mass, brain morphology, erythrocyte count, serum gamma glutamyl transferase
rs7612624	3	52893426	T	C	0.406561	-0.0853966	0.0124388	-6.86536	6.63236e-12	Novel
rs115694474	3	70488788	T	A	0.178926	0.0845465	0.0154229	5.48188	4.20827e-08	Bipolar
rs112481526	4	123076007	A	G	0.28827	-0.0805799	0.0136068	-5.92205	3.17944e-09	Bipolar
rs17388568	4	123329362	G	A	0.292247	-0.0747096	0.0133484	-5.59691	2.18207e-08	Type 1 diabetes, ulcerative colits, allergic disease, eosinophil
rs28565152	5	7542911	G	A	0.218688	-0.0856983	0.0145142	-5.90445	3.53832e-09	Depression, bipolar
rs6865469	5	78849505	G	T	0.266402	-0.0743315	0.0133489	-5.56837	2.57132e-08	Bipolar
rs6887473	5	80961069	G	A	0.267396	0.07702	0.0136073	5.66022	1.51183e-08	Bipolar
rs72841199	5	169284998	A	G	0.4334	0.0799392	0.0121799	6.56322	5.2658e-11	Novel
rs17526722	6	25918855	G	A	0.0646123	0.130353	0.0234625	5.55581	2.76331e-08	Novel
rs17598658	6	26175866	A	C	0.0656064	0.160056	0.0232024	6.89825	5.26459e-12	Cognitive aspects of educational attainment, breast cancer
rs13195402	6	26463575	G	T	0.0685885	0.174054	0.0226822	7.67356	1.67285e-14	Mastocytosis, schizophrenia, breast cancer, inguinal hernia, bipolar
rs66975207	6	26942146	A	C	0.0685885	0.166674	0.0221649	7.51974	5.48867e-14	Depression, streptococcus seropositivity, urate
rs13207082	6	27251379	A	G	0.0685885	0.156469	0.0222942	7.01838	2.24451e-12	Breast cancer, lung cancer, vital capacity, haemoglobin, forced expiratory volume
rs17693963	6	27710165	A	C	0.0864811	0.154644	0.0208637	7.41212	1.243e-13	Autism spectrum disorder, schizophrenia, bipolar, schizoaffective, pain
rs13200214	6	28017250	C	T	0.0725646	0.149573	0.0217747	6.86912	6.46009e-12	Novel
rs13198809	6	28323702	G	A	0.0685885	0.149078	0.0217764	6.84586	7.60175e-12	Anxiety, depression
rs13194504	6	28630691	G	A	0.0685885	0.151885	0.0219058	6.93356	4.10387e-12	Depression, inguinal hernia
rs3117145	6	29046418	A	T	0.0695825	0.153395	0.0230704	6.64901	2.95081e-11	Novel
rs1233393	6	29549653	C	G	0.0715706	0.143872	0.0212581	6.7679	1.30663e-11	Depression, chronic obstructive pulmonary disease, smoking, brain morphology, triglycerides
rs1541269	6	30103360	G	A	0.0964215	0.123966	0.0189226	6.5512	5.7075e-11	Novel
rs2074473	6	30154199	T	C	0.4334	0.0736728	0.0124403	5.92211	3.17827e-09	Novel
rs3130247	6	30515043	T	C	0.0785288	0.124613	0.0199618	6.24259	4.30384e-10	Streptococcus seropositivity, haemoglobin
rs1264349	6	30796659	A	G	0.0805169	0.128057	0.0197023	6.49957	8.05488e-11	Inguinal hernia, urinary tract infection
rs3095311	6	31051675	A	G	0.0854871	0.122961	0.0190541	6.45326	1.09473e-10	Inguinal hernia
rs2442729	6	31319226	C	T	0.137177	0.106719	0.0174949	6.10001	1.06062e-09	Novel
rs532086	6	31881309	T	C	0.107356	0.117205	0.0180149	6.506	7.71763e-11	Inguinal hernia, glomerular filtration, BMI, staphylococcus and streptococcus seropositivity
rs427037	6	32212264	A	G	0.234592	-0.0928341	0.0150308	-6.17627	6.56321e-10	Rheumatoid arthritis, irritable bowel syndrome
rs1487445	6	98565211	C	T	0.493042	-0.0947196	0.0120483	-7.86166	3.79066e-15	Educational attainement, mathematical ability, cortical thickness, brain measurement, bipolar, risky sexual behaviour, serum alanine aminotransferase
rs4331993	6	152793572	T	A	0.369781	-0.0698585	0.0125708	-5.55722	2.74113e-08	Bipolar
rs10455979	6	166995260	C	G	0.460239	-0.0710021	0.0123111	-5.76733	8.0535e-09	Bipolar
rs12668848	7	2020995	G	A	0.420477	0.072765	0.0123103	5.91091	3.40224e-09	Schizophrenia, OCD, 'psychiatric pleiotropy', bipolar
rs113779084	7	11871787	G	A	0.28827	-0.0963986	0.0132157	-7.29423	3.00373e-13	Bipolar, educational attainment
rs6954854	7	21492589	G	A	0.428429	0.0744474	0.0121812	6.11166	9.85996e-10	Bipolar
rs12672003	7	24647222	A	G	0.10835	-0.117464	0.020088	-5.84746	4.99137e-09	Bipolar
rs11764361	7	105043229	A	G	0.302187	0.0785342	0.0134773	5.82713	5.63889e-09	Bipolar
rs10255167	7	140676153	G	A	0.217694	-0.0847885	0.015292	-5.54462	2.94595e-08	Bipolar
rs62489493	8	9763581	C	G	0.126243	-0.114545	0.0174954	-6.54712	5.86578e-11	Bipolar
rs3088186	8	10226355	C	T	0.27833	-0.0724111	0.0130898	-5.53188	3.16824e-08	Schizophrenia, bipolar
rs73560982	8	34214305	T	C	0.0675944	-0.148233	0.0259228	-5.71826	1.07623e-08	Novel
rs6992333	8	144993377	A	G	0.432406	-0.0768713	0.0129572	-5.93272	2.97962e-09	Platelet count, whole brain water diffusivity, bipolar disorder, brain connectivity
rs62581014	9	141066490	C	T	0.380716	-0.0832376	0.0151589	-5.49102	3.99625e-08	Bipolar
rs61847719	10	62066170	T	G	0.0626243	-0.15974	0.0260538	-6.13118	8.72317e-10	Novel
rs10994415	10	62322034	T	C	0.0735586	-0.150807	0.0225533	-6.68669	2.28279e-11	Bipolar
rs2273738	10	111648659	C	T	0.156064	-0.117085	0.0176208	-6.64473	3.03782e-11	Bipolar
rs6584972	10	111901567	G	A	0.188867	-0.0999827	0.0164559	-6.07581	1.23366e-09	Novel
rs174592	11	61618608	A	G	0.38668	-0.0919277	0.0125671	-7.31494	2.57497e-13	Balding, cholesterol, 'psychiatric pleiotropy', triglycerides, bipolar, multiple metabolite levels, platelets,
rs4672	11	64009879	G	A	0.0735586	-0.129887	0.0222954	-5.82577	5.68515e-09	Cognitive performance, bipolar
rs475805	11	65848738	G	A	0.22664	-0.0855599	0.0145141	-5.89497	3.74748e-09	Bipolar, serum gamma glutamyl transferase
rs678397	11	66324583	T	C	0.450298	0.0696006	0.0120522	5.77495	7.69752e-09	Bipolar
rs12575685	11	70517927	G	A	0.291252	-0.0832645	0.0130879	-6.36195	1.99212e-10	Bipolar
rs12289486	11	79092527	C	T	0.105368	-0.105498	0.0193119	-5.46284	4.68565e-08	Bipolar
rs2159100	12	2346393	C	T	0.316103	-0.0995582	0.0126968	-7.84121	4.46217e-15	Schizophrenia, bipolar, anorexia
rs12868163	13	113878441	C	T	0.23161	0.08353	0.0143845	5.80695	6.36205e-09	Novel
rs2693698	14	99719219	A	G	0.466203	-0.0676838	0.012182	-5.55603	2.75977e-08	Schizophrenia, 'psychiatric pleiotropy' and thalamic volume
rs4447398	15	42904904	A	C	0.10835	0.104988	0.0178864	5.86971	4.36549e-09	Bipolar, depression
rs11856299	15	83534421	C	T	0.219682	0.0794448	0.0142562	5.57266	2.50878e-08	Novel
rs12902672	15	84716986	G	A	0.272366	0.0818499	0.013607	6.0153	1.79557e-09	Novel
rs748455	15	85149575	T	C	0.290258	0.0861799	0.0133469	6.4569	1.06868e-10	Schizophrenia, hypertrophic cardiomyopathy, bipolar
rs4702	15	91426560	G	A	0.437376	0.0731391	0.0125694	5.81883	5.92599e-09	Insomnia, risky sexual behaviour, bipolar, schizophrenia, intelligence, educational attainment, 'neuropsychiatric disorders', trauma, depression, lean mass 'psychiatric pleiotropy' breast carcinoma, autism, ADHD, being emotionally hurt, age at sexual intercourse, cortical thickness, brain measurement, opioid use, neuroticism, cannabis use, alcohol use, body height.
rs28455634	16	9230816	G	A	0.39662	0.080187	0.0128281	6.25088	4.08134e-10	Bipolar
rs7201930	16	9958655	T	C	0.337972	-0.074831	0.0134774	-5.55235	2.81849e-08	Body height
rs12932628	16	89632725	G	T	0.456262	-0.0727915	0.0126996	-5.73181	9.93663e-09	Bipolar
rs11870683	17	38129841	T	A	0.337972	0.0731754	0.0133477	5.48224	4.19974e-08	Bipolar
rs61554907	17	38220432	G	T	0.107356	-0.110854	0.0199591	-5.55405	2.79122e-08	Bipolar
rs228768	17	42191893	G	T	0.299205	0.0822445	0.0132172	6.22255	4.89128e-10	Bipolar
rs67712855	20	43682551	T	G	0.306163	0.0864373	0.0133466	6.47633	9.39783e-11	Bipolar
rs6032110	20	43944323	A	G	0.492048	0.0733043	0.0121811	6.01788	1.76719e-09	Bipolar
rs237460	20	48033127	C	T	0.432406	-0.0706256	0.0121817	-5.7977	6.72314e-09	Bipolar
rs13044225	20	60865815	A	G	0.452286	-0.0698591	0.0123109	-5.67457	1.39035e-08	Platelet volume, bipolar
rs5758064	22	41153879	T	C	0.480119	0.0669235	0.0120525	5.55264	2.8138e-08	Bipolar

### Sheet: 5. Genetic correlation of trait
Comparison	Correlation	StandardError	ZScore	PValue	PValueFDR
SZ vs EA	0.0138	0.0186	0.741935	0.458126	0.458126
SZ vs IQ	-0.2184	0.0223	-9.79372	1.19803e-22	2.99507e-22
SZ vs PSYshared	0.6801	0.0281	24.2028	2.07636e-129	1.55727e-128
SZ vs SZsp	0.8303	0.0377	22.0239	1.70089e-107	5.10267e-107
BD vs EA	0.1142	0.0193	5.9171	3.27671e-09	4.91506e-09
BD vs IQ	-0.0735	0.0219	-3.35616	0.000790316	0.000911903
BD vs PSYshared	0.9885	0.041	24.1098	1.97507e-128	9.87533e-128
BD vs SZ	0.6786	0.0302	22.4702	8.12271e-112	3.04602e-111
BD vs SZsp	0.1436	0.0314	4.57325	4.8022e-06	6.54846e-06
SZsp vs EA	-0.0568	0.0232	-2.44828	0.0143542	0.0153795
SZsp vs IQ	-0.2428	0.0268	-9.0597	1.30808e-19	2.80303e-19
PSYshared vs EA	0.1099	0.0184	5.97283	2.33178e-09	3.88631e-09
PSYshared vs IQ	-0.0703	0.0188	-3.73936	0.000184488	0.00023061
PSYshared vs SZsp	0.1656	0.0274	6.0438	1.5053e-09	2.82244e-09
EA vs IQ	0.73	0.026	28.0769	1.87463e-173	2.81195e-172

### Sheet: 6. UKB Descriptives
	N	Age Mean (SD)	% female	Years in Education, Mean (SD)
Whole cohort	381688	56.8 (8)	54	14.0 (5)
MHQ cohort	125063	56.0 (8)	56.2	15.7 (5)
	N	Age Mean (SD)	% female	Fluid Intelligence Mean (SD)
Whole cohort	47307	55.7 (7.6)	51.1	6.7 (2.1)

### Sheet: 7. UKB Regression analyses
PGS	Population	Outcome	N	Regression type	Beta	SE	Lower CI (95%)	Upper CI (95%)	P-value	Model Covariates
SZ	Whole UKB	Education years	381688	Linear	-0.00215	0.007784	-0.0174066	0.0131066	0.782	year of birth, sex, PCs 1-6
SZ	MHQ	Education years	125063	Linear	0.03079	0.01269	0.0059176	0.0556624	0.01525	year of birth, sex, PCs 1-6
Bipolar	Whole UKB	Education years	381688	Linear	0.1425	0.007868	0.127079	0.157921	< 2e-16	year of birth, sex, PCs 1-6
Bipolar	MHQ	Education years	125063	Linear	0.1268	0.01281	0.101692	0.151908	< 2e-16	year of birth, sex, PCs 1-6
SZspecific	Whole UKB	Education years	381688	Linear	-0.1288	0.008425	-0.145313	-0.112287	< 2e-16	year of birth, sex, PCs 1-6
SZspecific	MHQ	Education years	125063	Linear	-0.08189	0.01369	-0.108722	-0.0550576	2.23e-09	year of birth, sex, PCs 1-6
PSYshared	Whole UKB	Education years	381688	Linear	0.1378	0.007944	0.12223	0.15337	< 2e-16	year of birth, sex, PCs 1-6
PSYshared	MHQ	Education years	125063	Linear	0.1262	0.01292	0.100877	0.151523	< 2e-16	year of birth, sex, PCs 1-6
SZ	Whole UKB	Fluid intelligence	47307	Linear	-0.164902	0.009371	-0.183269	-0.146535	< 2e-16	year of birth, sex, PCs 1-6
Bipolar	Whole UKB	Fluid intelligence	47307	Linear	-0.070239	0.00942	-0.0887022	-0.0517758	9.07e-14	year of birth, sex, PCs 1-6
SZspecific	Whole UKB	Fluid intelligence	47307	Linear	-0.094919	0.010116	-0.114746	-0.0750916	< 2e-16	year of birth, sex, PCs 1-6
PSYshared	Whole UKB	Fluid intelligence	47307	Linear	-0.075151	0.009525	-0.09382	-0.056482	3.1e-15	year of birth, sex, PCs 1-6

### Sheet: 8. MAGMA Gene-set analyses
Supplementary Table 8. MAGMA Gene-set analysis
Latent variable	Gene set	N genes	Beta	Beta STD	SE	P	Pbonferroni
SZspecific	STARK_PREFRONTAL_CORTEX_22Q11_DELETION_UP	186	0.31414	0.031112	0.069735	3.3441e-06	0.0568765
SZspecific	GOCC_L_TYPE_VOLTAGE_GATED_CALCIUM_CHANNEL_COMPLEX	12	1.223	0.030909	0.30758	3.5177e-05	0.598255
SZspecific	KEGG_CARDIAC_MUSCLE_CONTRACTION	68	0.41722	0.025063	0.11143	9.0748e-05	1
SZspecific	GOCC_DENDRITIC_TREE	572	0.14688	0.025244	0.039536	0.00010187	1
SZspecific	GOBP_CALCIUM_ION_TRANSMEMBRANE_TRANSPORT_VIA_HIGH_VOLTAGE_GATED_CALCIUM_CHANNEL	15	0.97036	0.027417	0.26453	0.00012247	1
SZspecific	GOCC_MEMBRANE_PROTEIN_COMPLEX	1105	0.10015	0.02357	0.027867	0.00016347	1
SZspecific	MIKKELSEN_DEDIFFERENTIATED_STATE_DN	7	1.3047	0.025188	0.37881	0.00028698	1
SZspecific	GOBP_POSITIVE_REGULATION_OF_SKELETAL_MUSCLE_CELL_DIFFERENTIATION	6	1.3763	0.024599	0.41199	0.00041903	1
SZspecific	REACTOME_THE_CITRIC_ACID_TCA_CYCLE_AND_RESPIRATORY_ELECTRON_TRANSPORT	157	0.21461	0.019543	0.067968	0.00079712	1
SZspecific	REACTOME_REDUCTION_OF_CYTOSOLIC_CA_LEVELS	11	0.99719	0.02413	0.3178	0.00085262	1
PSYshared	GOCC_SYNAPSE	1364	0.14264	0.037024	0.027354	9.3229e-08	0.00158564
PSYshared	GOBP_REGULATION_OF_TRANS_SYNAPTIC_SIGNALING	443	0.23843	0.03619	0.046502	1.4864e-07	0.00252792
PSYshared	GOBP_SYNAPTIC_SIGNALING	713	0.18707	0.035756	0.037114	2.3476e-07	0.00399233
PSYshared	GOMF_VOLTAGE_GATED_CALCIUM_CHANNEL_ACTIVITY_INVOLVED_IN_CARDIAC_MUSCLE_CELL_ACTION_POTENTIAL	5	2.5472	0.041562	0.51618	4.0527e-07	0.00689162
PSYshared	GOBP_RESPONSE_TO_METAL_ION	348	0.2405	0.032439	0.052707	2.5381e-06	0.0431579
PSYshared	GOCC_NEURON_PROJECTION	1254	0.13073	0.032638	0.028888	3.0333e-06	0.0515752
PSYshared	GOBP_NEUROGENESIS	1562	0.11594	0.03202	0.026188	4.8032e-06	0.081664
PSYshared	GOCC_DENDRITIC_TREE	572	0.18537	0.031858	0.041901	4.8765e-06	0.0829054
PSYshared	REACTOME_NEURONAL_SYSTEM	383	0.22482	0.031781	0.052327	8.7253e-06	0.14833
PSYshared	GOBP_GENERATION_OF_NEURONS	1348	0.11747	0.030326	0.028146	1.5063e-05	0.256056

### Sheet: 9. MR PSYCH on EAIQ
MR estimates when the exposures are genetic components of psychotic disorders and the outcomes are years of education (Lee et al.2018) and IQ (Savage et al., 2018)													Heterogeneity tests
Exposure	Outcome	method	nsnp	b	lower_b	upper_b	se	OR	lower_OR	upper_OR	pval		Exposure	Outcome	Method	Q	Q_df	Q_pval
Schizophrenia	EA	Inverse variance weighted	146	-0.000937744	-0.0153655	0.01349	0.00736112	0.999063	0.984752	1.01358	0.89863		Schizophrenia	EA	MR Egger	1319.97	144	4.7804e-189
	EA	Weighted median	146	0.00413806	-0.00512212	0.0133982	0.00472458	1.00415	0.994891	1.01349	0.381107		Schizophrenia	EA	Inverse variance weighted	1334.17	145	2.5665e-191
	EA	Penalised weighted median	146	0.00283276	-0.00672154	0.0123871	0.00487465	1.00284	0.993301	1.01246	0.561158		Schizophrenia	IQ	MR Egger	972.717	143	1.8714e-123
	EA	MR Egger	146	0.0340793	-0.0229077	0.0910663	0.029075	1.03467	0.977353	1.09534	0.243086		Schizophrenia	IQ	Inverse variance weighted	974.492	144	2.293e-123
	EA	Constrained Maximum Likelihood	120	0.012537	0.00684764	0.0182264	0.00290274	1.01262	1.00687	1.01839	1.56719e-05		Bipolar	EA	MR Egger	370.744	42	3.29666e-54
	IQ	Inverse variance weighted	145	-0.043818	-0.0639758	-0.0236602	0.0102846	0.957128	0.938028	0.976618	2.03926e-05		Bipolar	EA	Inverse variance weighted	370.842	43	9.45724e-54
	IQ	Weighted median	145	-0.0266177	-0.0416342	-0.0116012	0.00766147	0.973733	0.959221	0.988466	0.000512323		Bipolar	IQ	MR Egger	347.147	43	3.4436e-49
	IQ	Penalised weighted median	145	-0.0231025	-0.0390335	-0.00717159	0.00812803	0.977162	0.961719	0.992854	0.00447853		Bipolar	IQ	Inverse variance weighted	348.136	44	6.39004e-49
	IQ	MR Egger	145	-0.064667	-0.147177	0.0178431	0.042097	0.93738	0.863141	1.018	0.126713		SZspecific	EA	MR Egger	231.932	27	1.80538e-34
	IQ	Constrained Maximum Likelihood	117	-0.0304549	-0.0437106	-0.0171992	0.00676312	0.970004	0.957231	0.982948	6.69724e-06		SZspecific	EA	Inverse variance weighted	236.023	28	8.69275e-35
Bipolar disorder	EA	Inverse variance weighted	44	0.0488899	0.0238507	0.0739291	0.0127751	1.0501	1.02414	1.07673	0.000129734		SZspecific	IQ	MR Egger	202.122	28	2.71804e-28
	EA	Weighted median	44	0.0240006	0.00611206	0.0418891	0.0091268	1.02429	1.00613	1.04278	0.00854647		SZspecific	IQ	Inverse variance weighted	219.114	29	4.44749e-31
	EA	Penalised weighted median	44	0.0203627	0.00219519	0.0385303	0.00926915	1.02057	1.0022	1.03928	0.0280328		PSYshared	EA	MR Egger	311.696	35	4.0855e-46
	EA	MR Egger	44	0.0555327	-0.070064	0.181129	0.0640799	1.0571	0.932334	1.19857	0.391077		PSYshared	EA	Inverse variance weighted	312.819	36	7.46917e-46
	EA	Constrained Maximum Likelihood	44	0.0623971	0.0519471	0.0728471	0.00533163	1.06438	1.05332	1.07557	1.22758e-31		PSYshared	IQ	MR Egger	317.302	36	1.00942e-46
	IQ	Inverse variance weighted	45	0.0169454	-0.0220439	0.0559347	0.0198925	1.01709	0.978197	1.05753	0.394297		PSYshared	IQ	Inverse variance weighted	319.304	37	1.24125e-46
	IQ	Weighted median	45	0.022068	-0.00299639	0.0471324	0.012788	1.02231	0.997008	1.04826	0.0844038
	IQ	Penalised weighted median	45	0.0236981	-0.00212447	0.0495207	0.0131748	1.02398	0.997878	1.05077	0.0720587			Min_F	Mean_F	Max_F	I_squared
	IQ	MR Egger	45	-0.0186445	-0.221807	0.184517	0.103654	0.981528	0.80107	1.20264	0.858098		Schizophrenia_EA	29.4572	44.4661	175.278	0.977636
	IQ	Constrained Maximum Likelihood	45	0.0125907	-0.00366265	0.028844	0.00829252	1.01267	0.996344	1.02926	0.128934		Schizophrenia_IQ	29.4572	44.8196	175.278	0.977826
SZspecific	EA	Inverse variance weighted	29	-0.0156568	-0.0330031	0.00168962	0.00885019	0.984465	0.967536	1.00169	0.0768794		Bipolar_EA	29.7476	38.4955	79.6532	0.97399
	EA	Weighted median	29	-0.0143018	-0.0258743	-0.00272919	0.00590437	0.9858	0.974458	0.997275	0.0154255		Bipolar_IQ	29.7476	38.4541	79.6532	0.973998
	EA	Penalised weighted median	29	-0.0135695	-0.0250414	-0.00209753	0.00585304	0.986522	0.975269	0.997905	0.0204294		SZspecific_EA	29.8586	36.541	59.2638	0.968575
	EA	MR Egger	29	-0.0431017	-0.122995	0.0367911	0.0407617	0.957814	0.884268	1.03748	0.299694		SZspecific_IQ	29.9989	38.1857	67.7281	0.972738
	EA	Constrained Maximum Likelihood	24	-0.0133694	-0.0210335	-0.00570541	0.00391022	0.98672	0.979186	0.994311	0.000628283		PSYshared_EA	30.0285	39.0457	77.3227	0.974681
	IQ	Inverse variance weighted	30	-0.0417888	-0.067323	-0.0162545	0.0130277	0.959072	0.934893	0.983877	0.00133807		PSYshared_IQ	30.0285	39.0794	77.3227	0.974852
	IQ	Weighted median	30	-0.0425264	-0.0603863	-0.0246664	0.00911222	0.958365	0.941401	0.975635	3.05689e-06
	IQ	Penalised weighted median	30	-0.05336	-0.0710056	-0.0357144	0.00900285	0.948039	0.931457	0.964916	3.08503e-09		Tests for pleiotropy
	IQ	MR Egger	30	-0.121825	-0.227072	-0.0165787	0.0536972	0.885303	0.796864	0.983558	0.0311862		Exposure	Outcome	Egger Intercept	SE	pval
	IQ	Constrained Maximum Likelihood	23	-0.0597206	-0.07228	-0.0471611	0.00640788	0.942028	0.93027	0.953934	1.16485e-20		Schizophrenia	EA	-0.00237893	0.00191114	0.215239
PSYshared	EA	Inverse variance weighted	37	0.03698	0.0161201	0.0578399	0.0106428	1.03767	1.01625	1.05955	0.00051152		Schizophrenia	IQ	0.00141175	0.00276368	0.610263
	EA	Weighted median	37	0.0175468	0.00384518	0.0312485	0.00699063	1.0177	1.00385	1.03174	0.0120715		Bipolar	EA	-0.000452482	0.00427522	0.916214
	EA	Penalised weighted median	37	0.0149444	0.0011392	0.0287495	0.00704345	1.01506	1.00114	1.02917	0.0338596		Bipolar	IQ	0.00243028	0.00694381	0.728053
	EA	MR Egger	37	0.0186109	-0.0849617	0.122184	0.0528432	1.01879	0.918547	1.12996	0.726807		SZspecifc	EA	0.00339309	0.00491692	0.496031
	EA	Constrained Maximum Likelihood	36	0.0427841	0.0330481	0.0525202	0.00496736	1.04371	1.0336	1.05392	7.11411e-18		SZspecifc	IQ	0.0101566	0.00661978	0.136184
	IQ	Inverse variance weighted	38	0.00641543	-0.0271534	0.0399843	0.017127	1.00644	0.973212	1.04079	0.707973		PSYshared	EA	0.00163855	0.00461465	0.724664
	IQ	Weighted median	38	-0.00147168	-0.0229342	0.0199908	0.0109503	0.998529	0.977327	1.02019	0.893089		PSYshared	IQ	0.00367078	0.00770136	0.636498
	IQ	Penalised weighted median	38	-0.00792351	-0.0298164	0.0139693	0.0111698	0.992108	0.970624	1.01407	0.478097
	IQ	MR Egger	38	-0.0348196	-0.207743	0.138104	0.0882262	0.96578	0.812416	1.14809	0.695421
	IQ	Constrained Maximum Likelihood	36	0.00778078	-0.00683538	0.0223969	0.00745722	1.00781	0.993188	1.02265	0.296768

### Sheet: 10. MR PSYCH on EAIQ LOO
Exposure	Outcome	SNP	b	se	p
Schizophrenia	EA	rs1000237	-0.0022569	0.00734153	0.758524
Schizophrenia	EA	rs10035564	-0.0015558	0.00739353	0.833335
Schizophrenia	EA	rs10086619	-0.0008128	0.0074071	0.912625
Schizophrenia	EA	rs10108980	-0.0008682	0.00740536	0.906673
Schizophrenia	EA	rs10117	-0.0008217	0.00740739	0.911673
Schizophrenia	EA	rs10861176	-0.0013859	0.00738533	0.85115
Schizophrenia	EA	rs10876446	-0.0005119	0.00738828	0.944757
Schizophrenia	EA	rs11027839	-0.0007624	0.00740401	0.917986
Schizophrenia	EA	rs11136325	-0.00113	0.00740362	0.878696
Schizophrenia	EA	rs11165867	-0.0013131	0.00739869	0.859136
Schizophrenia	EA	rs11191580	-0.0011252	0.00742439	0.879534
Schizophrenia	EA	rs11210892	0.00089306	0.00719093	0.901163
Schizophrenia	EA	rs11223774	-0.0009855	0.00740324	0.894101
Schizophrenia	EA	rs113264400	-0.0007735	0.00740121	0.916761
Schizophrenia	EA	rs11534045	-0.0007726	0.00741024	0.916957
Schizophrenia	EA	rs11587347	-0.0006484	0.00740906	0.930266
Schizophrenia	EA	rs11664298	0.00034459	0.00731949	0.962451
Schizophrenia	EA	rs11693094	-0.001274	0.00739985	0.863304
Schizophrenia	EA	rs117178087	-0.0008994	0.00740333	0.903306
Schizophrenia	EA	rs11941714	-0.0008537	0.00740368	0.908199
Schizophrenia	EA	rs1198588	-0.0025115	0.00735771	0.732843
Schizophrenia	EA	rs12129573	-0.0005493	0.00742119	0.941001
Schizophrenia	EA	rs12138231	-0.0004978	0.00738991	0.946297
Schizophrenia	EA	rs12151767	-0.0012172	0.00741009	0.869524
Schizophrenia	EA	rs12285419	-0.0012167	0.00741647	0.869685
Schizophrenia	EA	rs12293670	-0.0015346	0.00740174	0.835751
Schizophrenia	EA	rs12303743	-0.0010073	0.00740696	0.89183
Schizophrenia	EA	rs12489270	0.00033478	0.00729029	0.963373
Schizophrenia	EA	rs12652777	-0.0009823	0.00740443	0.894461
Schizophrenia	EA	rs12712510	-0.0008125	0.00741016	0.912689
Schizophrenia	EA	rs12771371	-0.0008444	0.00740328	0.909197
Schizophrenia	EA	rs12833624	-0.00113	0.00739982	0.878633
Schizophrenia	EA	rs12877581	-0.001251	0.00739927	0.865739
Schizophrenia	EA	rs12883788	-0.0002968	0.00738928	0.967964
Schizophrenia	EA	rs13016542	-0.0015325	0.00739094	0.835739
Schizophrenia	EA	rs13107325	0.00055401	0.00734997	0.939916
Schizophrenia	EA	rs13195636	-0.0005339	0.00751236	0.943341
Schizophrenia	EA	rs13233308	-0.0006132	0.00739433	0.933909
Schizophrenia	EA	rs132582	5.882e-05	0.00731662	0.993586
Schizophrenia	EA	rs1427633	-0.0008243	0.00740255	0.91134
Schizophrenia	EA	rs1430894	-0.001035	0.00740734	0.888881
Schizophrenia	EA	rs145071536	-0.0014887	0.00739853	0.840526
Schizophrenia	EA	rs1451488	-0.0012401	0.00742008	0.867265
Schizophrenia	EA	rs149165	-0.0012035	0.00739689	0.870749
Schizophrenia	EA	rs1593304	-0.0010586	0.00740435	0.886311
Schizophrenia	EA	rs1604060	-0.0005371	0.00739086	0.942066
Schizophrenia	EA	rs1615350	-0.0033397	0.00708102	0.637182
Schizophrenia	EA	rs167924	-0.0010917	0.0074023	0.882753
Schizophrenia	EA	rs16851048	-0.0012082	0.00740804	0.870441
Schizophrenia	EA	rs16867571	-0.0019204	0.0073406	0.793621
Schizophrenia	EA	rs17016552	-0.0009223	0.00740482	0.900874
Schizophrenia	EA	rs17194490	-0.0017585	0.00736541	0.811303
Schizophrenia	EA	rs17731	-0.0009687	0.0074059	0.895932
Schizophrenia	EA	rs187557	-0.0015277	0.00736751	0.83573
Schizophrenia	EA	rs1881046	-0.0002709	0.00735918	0.970639
Schizophrenia	EA	rs1901512	-0.0011353	0.00740529	0.87815
Schizophrenia	EA	rs1915019	-0.0012409	0.00739571	0.866746
Schizophrenia	EA	rs2053079	-0.0006212	0.00739819	0.933085
Schizophrenia	EA	rs2078266	-0.0006374	0.00739623	0.931322
Schizophrenia	EA	rs215412	-0.0012653	0.00740077	0.864249
Schizophrenia	EA	rs217336	-0.0009354	0.00740553	0.899484
Schizophrenia	EA	rs2238057	-0.0007226	0.00743626	0.922593
Schizophrenia	EA	rs2252074	-0.0002754	0.00739805	0.97031
Schizophrenia	EA	rs2332700	-0.0015823	0.00739625	0.8306
Schizophrenia	EA	rs2333321	-0.0001668	0.00737052	0.981946
Schizophrenia	EA	rs2381411	-0.0007096	0.00739974	0.923605
Schizophrenia	EA	rs2455415	-0.0008899	0.00740449	0.904341
Schizophrenia	EA	rs2456020	-0.0004462	0.00741061	0.951984
Schizophrenia	EA	rs2514218	-0.0001566	0.00738927	0.983094
Schizophrenia	EA	rs2710323	-0.0010144	0.00743312	0.891454
Schizophrenia	EA	rs2815731	-0.001203	0.00740688	0.870973
Schizophrenia	EA	rs2909457	0.00017428	0.00728365	0.980911
Schizophrenia	EA	rs2999392	-0.0007039	0.00739819	0.924199
Schizophrenia	EA	rs308697	-0.0014993	0.00737607	0.838927
Schizophrenia	EA	rs35351411	-0.000908	0.00741676	0.902559
Schizophrenia	EA	rs35734242	-0.0013027	0.00739196	0.860111
Schizophrenia	EA	rs3739118	-0.0007137	0.00740236	0.923196
Schizophrenia	EA	rs3770754	-0.0007348	0.00740246	0.920929
Schizophrenia	EA	rs3791710	-0.0013689	0.00738596	0.852965
Schizophrenia	EA	rs3795310	-0.0006236	0.00739722	0.932811
Schizophrenia	EA	rs3802924	-0.0001208	0.00736949	0.986923
Schizophrenia	EA	rs3814883	-0.0010077	0.0074201	0.891975
Schizophrenia	EA	rs3824451	-0.0007493	0.00740019	0.919346
Schizophrenia	EA	rs4129585	0.00079309	0.00730417	0.913535
Schizophrenia	EA	rs4575535	-0.0011619	0.0074021	0.875268
Schizophrenia	EA	rs4632195	5.8882e-05	0.0073001	0.993564
Schizophrenia	EA	rs4636654	-0.0003238	0.0073644	0.964931
Schizophrenia	EA	rs4653164	-0.0009637	0.00740358	0.89643
Schizophrenia	EA	rs4702	-0.0009662	0.0074388	0.896658
Schizophrenia	EA	rs4766428	-0.0006979	0.00742646	0.925127
Schizophrenia	EA	rs4779050	-0.0005904	0.00740115	0.936414
Schizophrenia	EA	rs4812325	-0.0016862	0.00739796	0.819704
Schizophrenia	EA	rs4921741	-0.0012938	0.00739146	0.861051
Schizophrenia	EA	rs498591	-0.0012007	0.00740009	0.871106
Schizophrenia	EA	rs500102	-0.0011431	0.00740237	0.877271
Schizophrenia	EA	rs505061	-0.0009805	0.00740812	0.894701
Schizophrenia	EA	rs56205728	-0.0012428	0.00740393	0.866693
Schizophrenia	EA	rs56335113	-0.001272	0.00740611	0.863635
Schizophrenia	EA	rs57433322	0.00014521	0.00730632	0.984144
Schizophrenia	EA	rs5751191	-0.0001086	0.00738245	0.988259
Schizophrenia	EA	rs58120505	-0.001968	0.00741534	0.7907
Schizophrenia	EA	rs60135207	0.00033162	0.00724886	0.963512
Schizophrenia	EA	rs6125656	-0.0009604	0.00740518	0.896804
Schizophrenia	EA	rs61857878	-0.0002383	0.00736309	0.974186
Schizophrenia	EA	rs61937595	-0.000548	0.00742115	0.941133
Schizophrenia	EA	rs62018952	-0.0005273	0.00739233	0.943134
Schizophrenia	EA	rs62183855	-0.0007861	0.00740452	0.915448
Schizophrenia	EA	rs634940	-0.0012843	0.00740408	0.862296
Schizophrenia	EA	rs6482437	-0.0016544	0.00738594	0.822761
Schizophrenia	EA	rs6520064	-0.0011262	0.00739915	0.879019
Schizophrenia	EA	rs6538539	-0.0006077	0.00740288	0.934577
Schizophrenia	EA	rs6546857	-0.0001942	0.00735882	0.978945
Schizophrenia	EA	rs6549963	-0.0008803	0.00740351	0.905353
Schizophrenia	EA	rs6673880	-0.001161	0.00741158	0.875523
Schizophrenia	EA	rs6715366	-0.000999	0.00740396	0.89267
Schizophrenia	EA	rs6798742	-0.0009239	0.0074102	0.900782
Schizophrenia	EA	rs6943762	-0.0012375	0.00742032	0.867549
Schizophrenia	EA	rs6974218	-0.0015759	0.00737574	0.830812
Schizophrenia	EA	rs6984242	-0.0008805	0.00740821	0.90539
Schizophrenia	EA	rs708228	-2.005e-05	0.00732599	0.997816
Schizophrenia	EA	rs7112616	-0.0015837	0.00737192	0.829897
Schizophrenia	EA	rs713692	-0.0014444	0.00738522	0.844943
Schizophrenia	EA	rs7251	-0.0010186	0.00741274	0.890704
Schizophrenia	EA	rs72802868	-0.0020998	0.00733896	0.774787
Schizophrenia	EA	rs728055	0.0006483	0.00727525	0.928995
Schizophrenia	EA	rs72943392	-0.0010631	0.00740276	0.885805
Schizophrenia	EA	rs72986630	-0.0015834	0.00737216	0.829934
Schizophrenia	EA	rs73229090	-0.0008115	0.00741887	0.912904
Schizophrenia	EA	rs73292401	-0.0015508	0.00737743	0.8335
Schizophrenia	EA	rs7515363	-0.0009744	0.00740717	0.895343
Schizophrenia	EA	rs7575796	-0.0013316	0.00739051	0.857017
Schizophrenia	EA	rs7634476	-0.0007636	0.00740909	0.917912
Schizophrenia	EA	rs7647398	-0.0009778	0.00741496	0.895087
Schizophrenia	EA	rs76838079	-0.0010319	0.00740808	0.889216
Schizophrenia	EA	rs778371	-0.0022884	0.00734644	0.755419
Schizophrenia	EA	rs7798283	-0.0005535	0.00739029	0.940299
Schizophrenia	EA	rs7830315	-0.0013747	0.00738464	0.852321
Schizophrenia	EA	rs79210963	-0.0026246	0.00719289	0.7152
Schizophrenia	EA	rs79445414	-0.0008208	0.00740617	0.911759
Schizophrenia	EA	rs8055219	-0.0017461	0.00736148	0.812501
Schizophrenia	EA	rs9304548	-0.0009887	0.00740466	0.89378
Schizophrenia	EA	rs9318627	-0.0009303	0.00741337	0.900134
Schizophrenia	EA	rs9461916	-0.0012119	0.00740105	0.869927
Schizophrenia	EA	rs9636107	-0.000412	0.00741068	0.955664
Schizophrenia	EA	rs9687282	-0.0009082	0.00740499	0.902384
Schizophrenia	EA	rs9876421	-0.0015451	0.0073892	0.834372
Schizophrenia	EA	All	-0.0009377	0.00736112	0.89863
Schizophrenia	IQ	rs1000237	-0.0448775	0.010338	1.4181e-05
Schizophrenia	IQ	rs10035564	-0.0442749	0.0103565	1.9107e-05
Schizophrenia	IQ	rs10086619	-0.0434214	0.0103408	2.6807e-05
Schizophrenia	IQ	rs10108980	-0.0431505	0.0103213	2.9057e-05
Schizophrenia	IQ	rs10117	-0.0433617	0.0103412	2.7517e-05
Schizophrenia	IQ	rs10861176	-0.0444063	0.0103219	1.6915e-05
Schizophrenia	IQ	rs10873538	-0.0455632	0.0102324	8.475e-06
Schizophrenia	IQ	rs10876446	-0.0451835	0.010222	9.8609e-06
Schizophrenia	IQ	rs11027839	-0.0440969	0.0103442	2.0174e-05
Schizophrenia	IQ	rs11136325	-0.0435038	0.0103437	2.6011e-05
Schizophrenia	IQ	rs11165867	-0.0443255	0.0103409	1.8157e-05
Schizophrenia	IQ	rs11191580	-0.0439862	0.0103822	2.2685e-05
Schizophrenia	IQ	rs11210892	-0.0425209	0.0102872	3.5745e-05
Schizophrenia	IQ	rs11223774	-0.0443487	0.0103228	1.7375e-05
Schizophrenia	IQ	rs113264400	-0.0441896	0.0103395	1.9213e-05
Schizophrenia	IQ	rs11534045	-0.0434875	0.0103539	2.668e-05
Schizophrenia	IQ	rs11587347	-0.0451711	0.0102799	1.1123e-05
Schizophrenia	IQ	rs11664298	-0.0427593	0.0103096	3.3609e-05
Schizophrenia	IQ	rs11693094	-0.0438674	0.0103515	2.2574e-05
Schizophrenia	IQ	rs117178087	-0.0433579	0.0103286	2.6948e-05
Schizophrenia	IQ	rs11941714	-0.0438394	0.0103272	2.1854e-05
Schizophrenia	IQ	rs1198588	-0.0453451	0.0103423	1.163e-05
Schizophrenia	IQ	rs12129573	-0.0438729	0.0103815	2.3781e-05
Schizophrenia	IQ	rs12138231	-0.0433995	0.0103371	2.6881e-05
Schizophrenia	IQ	rs12151767	-0.0449362	0.0103074	1.3029e-05
Schizophrenia	IQ	rs12285419	-0.0432738	0.0103591	2.9489e-05
Schizophrenia	IQ	rs12293670	-0.0449926	0.0103159	1.2918e-05
Schizophrenia	IQ	rs12303743	-0.0442827	0.0103328	1.8221e-05
Schizophrenia	IQ	rs12489270	-0.0427655	0.0102959	3.2722e-05
Schizophrenia	IQ	rs12652777	-0.0432573	0.0103243	2.7914e-05
Schizophrenia	IQ	rs12712510	-0.0441332	0.0103504	2.0088e-05
Schizophrenia	IQ	rs12771371	-0.0442206	0.0103342	1.8768e-05
Schizophrenia	IQ	rs12833624	-0.0448761	0.0102646	1.2316e-05
Schizophrenia	IQ	rs12877581	-0.0442446	0.010337	1.8672e-05
Schizophrenia	IQ	rs12883788	-0.041649	0.0101479	4.057e-05
Schizophrenia	IQ	rs13016542	-0.0441723	0.0103542	1.989e-05
Schizophrenia	IQ	rs13107325	-0.0400831	0.010014	6.2625e-05
Schizophrenia	IQ	rs13195636	-0.042018	0.010418	5.5024e-05
Schizophrenia	IQ	rs13233308	-0.0433978	0.0103341	2.6753e-05
Schizophrenia	IQ	rs132582	-0.0425613	0.0102446	3.2598e-05
Schizophrenia	IQ	rs1430894	-0.0441297	0.0103454	1.9933e-05
Schizophrenia	IQ	rs145071536	-0.0440887	0.0103568	2.072e-05
Schizophrenia	IQ	rs1451488	-0.0459718	0.0102217	6.8765e-06
Schizophrenia	IQ	rs149165	-0.0438242	0.0103448	2.2719e-05
Schizophrenia	IQ	rs1593304	-0.043552	0.0103458	2.5578e-05
Schizophrenia	IQ	rs1604060	-0.043413	0.0103341	2.6582e-05
Schizophrenia	IQ	rs1615350	-0.0463258	0.010129	4.7941e-06
Schizophrenia	IQ	rs167924	-0.0444648	0.0103175	1.6352e-05
Schizophrenia	IQ	rs16851048	-0.044102	0.0103556	2.0555e-05
Schizophrenia	IQ	rs16867571	-0.044664	0.0103163	1.4947e-05
Schizophrenia	IQ	rs17016552	-0.0443615	0.0103271	1.7419e-05
Schizophrenia	IQ	rs17194490	-0.0447621	0.010314	1.4253e-05
Schizophrenia	IQ	rs17731	-0.0445708	0.0103107	1.5407e-05
Schizophrenia	IQ	rs187557	-0.0445712	0.0103091	1.5357e-05
Schizophrenia	IQ	rs1881046	-0.0431979	0.0103164	2.8229e-05
Schizophrenia	IQ	rs1901512	-0.0443359	0.0103366	1.793e-05
Schizophrenia	IQ	rs1915019	-0.0437135	0.0103466	2.3903e-05
Schizophrenia	IQ	rs2053079	-0.0435142	0.0103418	2.5808e-05
Schizophrenia	IQ	rs215412	-0.0433381	0.0103376	2.7616e-05
Schizophrenia	IQ	rs217336	-0.0438296	0.0103468	2.2751e-05
Schizophrenia	IQ	rs2238057	-0.0429542	0.0103756	3.4741e-05
Schizophrenia	IQ	rs2252074	-0.0429475	0.0103425	3.2885e-05
Schizophrenia	IQ	rs2332700	-0.0439889	0.0103643	2.1929e-05
Schizophrenia	IQ	rs2333321	-0.0430559	0.0103269	3.0556e-05
Schizophrenia	IQ	rs2381411	-0.0436162	0.0103436	2.4787e-05
Schizophrenia	IQ	rs2455415	-0.0439908	0.0103438	2.1105e-05
Schizophrenia	IQ	rs2456020	-0.0447509	0.010347	1.5252e-05
Schizophrenia	IQ	rs2514218	-0.0443649	0.0103574	1.8406e-05
Schizophrenia	IQ	rs2710323	-0.0418099	0.0102813	4.7708e-05
Schizophrenia	IQ	rs2815731	-0.0442801	0.0103438	1.862e-05
Schizophrenia	IQ	rs2909457	-0.0420477	0.0101253	3.2849e-05
Schizophrenia	IQ	rs2999392	-0.0438969	0.010345	2.2028e-05
Schizophrenia	IQ	rs308697	-0.044422	0.0103237	1.6855e-05
Schizophrenia	IQ	rs35351411	-0.0431257	0.0103439	3.0569e-05
Schizophrenia	IQ	rs35734242	-0.0450555	0.0102465	1.0967e-05
Schizophrenia	IQ	rs3739118	-0.043927	0.0103478	2.1852e-05
Schizophrenia	IQ	rs3770754	-0.044214	0.0103384	1.897e-05
Schizophrenia	IQ	rs3791710	-0.0440726	0.010341	2.0266e-05
Schizophrenia	IQ	rs3795310	-0.0430941	0.010316	2.9488e-05
Schizophrenia	IQ	rs3802924	-0.0422691	0.0102386	3.6529e-05
Schizophrenia	IQ	rs3814883	-0.0438508	0.0103681	2.343e-05
Schizophrenia	IQ	rs3824451	-0.0438697	0.0103459	2.232e-05
Schizophrenia	IQ	rs4129585	-0.0417	0.0102488	4.7262e-05
Schizophrenia	IQ	rs4575535	-0.0437688	0.010348	2.3401e-05
Schizophrenia	IQ	rs4632195	-0.0425181	0.010222	3.1896e-05
Schizophrenia	IQ	rs4636654	-0.0429009	0.010283	3.0189e-05
Schizophrenia	IQ	rs4653164	-0.0448411	0.0102753	1.2772e-05
Schizophrenia	IQ	rs4702	-0.0434505	0.0103923	2.902e-05
Schizophrenia	IQ	rs4766428	-0.0434659	0.0103751	2.7961e-05
Schizophrenia	IQ	rs4779050	-0.0436169	0.0103528	2.5193e-05
Schizophrenia	IQ	rs4812325	-0.0442234	0.0103678	1.9949e-05
Schizophrenia	IQ	rs4921741	-0.0439484	0.0103471	2.1626e-05
Schizophrenia	IQ	rs498591	-0.0443677	0.010332	1.7532e-05
Schizophrenia	IQ	rs500102	-0.04376	0.0103475	2.347e-05
Schizophrenia	IQ	rs505061	-0.0444828	0.0103268	1.6511e-05
Schizophrenia	IQ	rs56205728	-0.044067	0.0103163	1.941e-05
Schizophrenia	IQ	rs56335113	-0.0445756	0.0103334	1.6052e-05
Schizophrenia	IQ	rs57433322	-0.0438355	0.0103561	2.3079e-05
Schizophrenia	IQ	rs5751191	-0.0419267	0.0102287	4.1505e-05
Schizophrenia	IQ	rs58120505	-0.0439616	0.0104037	2.3833e-05
Schizophrenia	IQ	rs60135207	-0.0423206	0.010189	3.2736e-05
Schizophrenia	IQ	rs6125656	-0.0431366	0.0103164	2.8978e-05
Schizophrenia	IQ	rs61857878	-0.0444002	0.0103255	1.7074e-05
Schizophrenia	IQ	rs61937595	-0.0433809	0.0103649	2.8472e-05
Schizophrenia	IQ	rs62018952	-0.0428971	0.010301	3.1224e-05
Schizophrenia	IQ	rs62183855	-0.0441468	0.0103424	1.9675e-05
Schizophrenia	IQ	rs634940	-0.043511	0.0103513	2.6289e-05
Schizophrenia	IQ	rs6482437	-0.0438587	0.010359	2.2969e-05
Schizophrenia	IQ	rs6520064	-0.0441422	0.0103384	1.957e-05
Schizophrenia	IQ	rs6538539	-0.0442287	0.010347	1.9151e-05
Schizophrenia	IQ	rs6546857	-0.0425513	0.0102484	3.2957e-05
Schizophrenia	IQ	rs6549963	-0.0443334	0.0103242	1.754e-05
Schizophrenia	IQ	rs6673880	-0.0435824	0.0103582	2.5817e-05
Schizophrenia	IQ	rs6715366	-0.0431593	0.0103135	2.855e-05
Schizophrenia	IQ	rs6798742	-0.0433079	0.0103431	2.8252e-05
Schizophrenia	IQ	rs6943762	-0.0441488	0.0103668	2.0563e-05
Schizophrenia	IQ	rs6974218	-0.0436407	0.0103491	2.4772e-05
Schizophrenia	IQ	rs6984242	-0.0440345	0.0103491	2.0915e-05
Schizophrenia	IQ	rs708228	-0.0428978	0.0102877	3.0487e-05
Schizophrenia	IQ	rs7112616	-0.0439368	0.010349	2.1807e-05
Schizophrenia	IQ	rs713692	-0.0439956	0.0103478	2.1217e-05
Schizophrenia	IQ	rs7251	-0.0454896	0.0102365	8.836e-06
Schizophrenia	IQ	rs72802868	-0.0453913	0.0102557	9.6026e-06
Schizophrenia	IQ	rs728055	-0.0438947	0.0103637	2.2813e-05
Schizophrenia	IQ	rs72943392	-0.0444122	0.0103185	1.6765e-05
Schizophrenia	IQ	rs72986630	-0.0440971	0.0103445	2.0183e-05
Schizophrenia	IQ	rs73229090	-0.044314	0.0103555	1.875e-05
Schizophrenia	IQ	rs73292401	-0.0450092	0.0102728	1.1791e-05
Schizophrenia	IQ	rs7515363	-0.0437228	0.0103486	2.3893e-05
Schizophrenia	IQ	rs7575796	-0.0448352	0.0102792	1.2904e-05
Schizophrenia	IQ	rs7634476	-0.0424885	0.010267	3.4978e-05
Schizophrenia	IQ	rs7647398	-0.0431639	0.010343	3.0032e-05
Schizophrenia	IQ	rs76838079	-0.0438027	0.010348	2.3064e-05
Schizophrenia	IQ	rs778371	-0.0450489	0.0103322	1.3003e-05
Schizophrenia	IQ	rs7798283	-0.042922	0.0102906	3.0326e-05
Schizophrenia	IQ	rs7830315	-0.0441345	0.0103379	1.9617e-05
Schizophrenia	IQ	rs79210963	-0.04477	0.0102922	1.3619e-05
Schizophrenia	IQ	rs79445414	-0.0426786	0.0102511	3.1365e-05
Schizophrenia	IQ	rs8055219	-0.0440712	0.0103505	2.0639e-05
Schizophrenia	IQ	rs9304548	-0.0440729	0.0103424	2.0319e-05
Schizophrenia	IQ	rs9318627	-0.0428202	0.0103135	3.2979e-05
Schizophrenia	IQ	rs9461916	-0.0442573	0.0103375	1.8585e-05
Schizophrenia	IQ	rs9636107	-0.0433837	0.010367	2.8544e-05
Schizophrenia	IQ	rs9687282	-0.0441081	0.0103428	2.0025e-05
Schizophrenia	IQ	rs9876421	-0.0441371	0.0103541	2.0193e-05
Schizophrenia	IQ	All	-0.043818	0.0102846	2.0393e-05
Bipolar	EA	rs10043984	0.0495356	0.0130192	0.00014191
Bipolar	EA	rs10255167	0.04952	0.0130368	0.0001456
Bipolar	EA	rs10737496	0.0475311	0.0129621	0.00024548
Bipolar	EA	rs10866641	0.0479299	0.0130603	0.00024266
Bipolar	EA	rs10994415	0.0502768	0.0130359	0.00011488
Bipolar	EA	rs112481526	0.0472305	0.0129398	0.00026223
Bipolar	EA	rs113779084	0.0471792	0.0130505	0.00030021
Bipolar	EA	rs11764361	0.0484539	0.0130522	0.00020537
Bipolar	EA	rs12575685	0.049617	0.0130624	0.0001456
Bipolar	EA	rs12668848	0.0478536	0.0130156	0.00023634
Bipolar	EA	rs12932628	0.0513172	0.0127505	5.7045e-05
Bipolar	EA	rs13044225	0.0488397	0.0130474	0.00018164
Bipolar	EA	rs13195402	0.0524762	0.0129139	4.8331e-05
Bipolar	EA	rs1487445	0.0393579	0.0106454	0.000218
Bipolar	EA	rs17183814	0.0488882	0.0130507	0.00017966
Bipolar	EA	rs174592	0.0516428	0.0129173	6.3895e-05
Bipolar	EA	rs2126180	0.0475147	0.0129817	0.00025208
Bipolar	EA	rs2273738	0.0466468	0.0129246	0.00030721
Bipolar	EA	rs228768	0.0475519	0.0130059	0.00025599
Bipolar	EA	rs2336147	0.0508365	0.0130097	9.3221e-05
Bipolar	EA	rs237460	0.048866	0.0130546	0.00018169
Bipolar	EA	rs2693698	0.0500537	0.0129773	0.00011477
Bipolar	EA	rs28455634	0.0501645	0.0130209	0.00011686
Bipolar	EA	rs28565152	0.0476557	0.0130072	0.00024852
Bipolar	EA	rs2953928	0.0494818	0.0130425	0.0001483
Bipolar	EA	rs35306827	0.0517632	0.0126793	4.4555e-05
Bipolar	EA	rs35958438	0.0502106	0.012964	0.00010747
Bipolar	EA	rs4447398	0.0492445	0.0130527	0.00016147
Bipolar	EA	rs4619651	0.0493213	0.0130858	0.00016387
Bipolar	EA	rs4790841	0.0474253	0.0129358	0.00024617
Bipolar	EA	rs5758064	0.0478004	0.0129837	0.00023181
Bipolar	EA	rs61554907	0.0510691	0.0128181	6.7724e-05
Bipolar	EA	rs62581014	0.0489856	0.0130606	0.00017639
Bipolar	EA	rs67712855	0.0458214	0.0127172	0.00031445
Bipolar	EA	rs6887473	0.04938	0.0130428	0.00015309
Bipolar	EA	rs6946056	0.0481299	0.013014	0.00021705
Bipolar	EA	rs6954854	0.0503652	0.0129776	0.00010406
Bipolar	EA	rs696366	0.0519888	0.0125275	3.3249e-05
Bipolar	EA	rs6992333	0.0509712	0.0129037	7.8113e-05
Bipolar	EA	rs7108878	0.0468001	0.0128094	0.00025862
Bipolar	EA	rs7201930	0.0494117	0.0130408	0.00015125
Bipolar	EA	rs748455	0.050609	0.0129792	9.6497e-05
Bipolar	EA	rs7707252	0.0488977	0.0130362	0.00017619
Bipolar	EA	rs9834970	0.0464185	0.0131057	0.00039732
Bipolar	EA	All	0.0488899	0.0127751	0.00012973
Bipolar	IQ	rs10043984	0.0170458	0.0203131	0.401385
Bipolar	IQ	rs10255167	0.0162949	0.020315	0.422487
Bipolar	IQ	rs10737496	0.014231	0.0201031	0.479007
Bipolar	IQ	rs10866641	0.0163544	0.020375	0.422166
Bipolar	IQ	rs10994415	0.0165182	0.0204236	0.418641
Bipolar	IQ	rs112481526	0.0161169	0.0203133	0.427534
Bipolar	IQ	rs113779084	0.0122664	0.0200509	0.540695
Bipolar	IQ	rs11764361	0.0184645	0.0202797	0.362564
Bipolar	IQ	rs12575685	0.0192835	0.0202239	0.340337
Bipolar	IQ	rs12668848	0.0183467	0.0202806	0.365656
Bipolar	IQ	rs12932628	0.0173338	0.0201611	0.38992
Bipolar	IQ	rs13044225	0.0180624	0.0202877	0.373296
Bipolar	IQ	rs13195402	0.0236803	0.0196331	0.227763
Bipolar	IQ	rs1487445	0.00185733	0.0165871	0.910844
Bipolar	IQ	rs17183814	0.019254	0.0201058	0.338247
Bipolar	IQ	rs174592	0.0134582	0.0202347	0.505981
Bipolar	IQ	rs2126180	0.0163019	0.0203275	0.422575
Bipolar	IQ	rs2273738	0.0142531	0.020285	0.482279
Bipolar	IQ	rs228768	0.0168376	0.0203713	0.4085
Bipolar	IQ	rs2336147	0.0245251	0.0193327	0.204589
Bipolar	IQ	rs237460	0.0172851	0.0203271	0.395134
Bipolar	IQ	rs2693698	0.0178153	0.0202853	0.379814
Bipolar	IQ	rs28455634	0.0158285	0.0203457	0.436584
Bipolar	IQ	rs28565152	0.0218446	0.0196493	0.266256
Bipolar	IQ	rs2953928	0.0207915	0.0198375	0.294596
Bipolar	IQ	rs35306827	0.0160658	0.0203078	0.428876
Bipolar	IQ	rs35958438	0.0165548	0.0203044	0.414885
Bipolar	IQ	rs41315395	0.0176455	0.0202806	0.384263
Bipolar	IQ	rs4447398	0.0187394	0.0202588	0.354966
Bipolar	IQ	rs4619651	0.0185217	0.0203212	0.36206
Bipolar	IQ	rs4790841	0.0163592	0.0202928	0.420152
Bipolar	IQ	rs5758064	0.017295	0.020304	0.394323
Bipolar	IQ	rs61554907	0.0174072	0.0203087	0.391373
Bipolar	IQ	rs62581014	0.019212	0.0202645	0.343098
Bipolar	IQ	rs67712855	0.0133343	0.0200929	0.506925
Bipolar	IQ	rs6887473	0.0157211	0.0202709	0.438017
Bipolar	IQ	rs6946056	0.0149875	0.0201792	0.457652
Bipolar	IQ	rs6954854	0.0218755	0.0197075	0.266996
Bipolar	IQ	rs696366	0.0184481	0.0198837	0.353511
Bipolar	IQ	rs6992333	0.0150533	0.0202744	0.457798
Bipolar	IQ	rs7108878	0.0134188	0.0198491	0.499017
Bipolar	IQ	rs7201930	0.0177275	0.0203091	0.382724
Bipolar	IQ	rs748455	0.0186695	0.0203178	0.358163
Bipolar	IQ	rs7707252	0.0168509	0.0202951	0.406372
Bipolar	IQ	rs9834970	0.014309	0.0205202	0.485608
Bipolar	IQ	All	0.0169454	0.0198925	0.394297
SZspecific	EA	rs10046758	-0.0160715	0.00912691	0.0782567
SZspecific	EA	rs118031494	-0.0142555	0.00908717	0.116705
SZspecific	EA	rs12071594	-0.0139564	0.00896709	0.119612
SZspecific	EA	rs1278493	-0.0156677	0.00916853	0.0874779
SZspecific	EA	rs12877581	-0.0170731	0.00901897	0.0583554
SZspecific	EA	rs13107325	-0.0129534	0.00876504	0.139449
SZspecific	EA	rs1518393	-0.0166685	0.00909979	0.066989
SZspecific	EA	rs16851037	-0.0168673	0.00903729	0.061984
SZspecific	EA	rs17273111	-0.0165874	0.00915209	0.0699218
SZspecific	EA	rs1783976	-0.0128038	0.00873715	0.1428
SZspecific	EA	rs28758902	-0.015047	0.00913062	0.0993592
SZspecific	EA	rs35746395	-0.0159721	0.00916342	0.0813291
SZspecific	EA	rs37658	-0.0150469	0.00917134	0.100873
SZspecific	EA	rs380582	-0.0166701	0.0090939	0.0667859
SZspecific	EA	rs4766500	-0.0151709	0.00926336	0.101477
SZspecific	EA	rs4814411	-0.015796	0.00915257	0.0843739
SZspecific	EA	rs4950119	-0.0209236	0.00816453	0.010385
SZspecific	EA	rs605765	-0.0160276	0.00913296	0.079274
SZspecific	EA	rs61833239	-0.0170978	0.0089783	0.0568651
SZspecific	EA	rs61937595	-0.0153502	0.00922763	0.0962105
SZspecific	EA	rs62039173	-0.0155992	0.00914279	0.0879746
SZspecific	EA	rs6688934	-0.0166857	0.0090836	0.0662236
SZspecific	EA	rs7048	-0.014442	0.00908115	0.111761
SZspecific	EA	rs71367545	-0.0127515	0.00865616	0.140722
SZspecific	EA	rs7245983	-0.0132408	0.00874137	0.129841
SZspecific	EA	rs763263	-0.0142528	0.00904013	0.114884
SZspecific	EA	rs778370	-0.0187605	0.00841186	0.0257313
SZspecific	EA	rs7838316	-0.0156922	0.00920237	0.0881515
SZspecific	EA	rs7856690	-0.016647	0.00908491	0.0668952
SZspecific	EA	All	-0.0156568	0.00885019	0.0768794
SZspecific	IQ	rs10046758	-0.0450127	0.0128965	0.00048245
SZspecific	IQ	rs118031494	-0.0397579	0.0133525	0.00290539
SZspecific	IQ	rs12071594	-0.0405404	0.0133977	0.00247874
SZspecific	IQ	rs1233578	-0.0368149	0.0132052	0.00530492
SZspecific	IQ	rs1278493	-0.0394668	0.0132537	0.00290338
SZspecific	IQ	rs12877581	-0.0434481	0.0133008	0.00108854
SZspecific	IQ	rs13107325	-0.0346903	0.0113428	0.00222556
SZspecific	IQ	rs1518393	-0.0413078	0.0134527	0.00213635
SZspecific	IQ	rs16851037	-0.0428421	0.0133941	0.00138103
SZspecific	IQ	rs17273111	-0.0433707	0.0134221	0.00123234
SZspecific	IQ	rs1783976	-0.0405363	0.0134314	0.00254438
SZspecific	IQ	rs28758902	-0.0413522	0.01344	0.00209235
SZspecific	IQ	rs35746395	-0.0414484	0.0134538	0.00206445
SZspecific	IQ	rs37658	-0.0391731	0.0132498	0.00311148
SZspecific	IQ	rs380582	-0.04185	0.0134567	0.00187109
SZspecific	IQ	rs4766500	-0.0404931	0.0135735	0.00285197
SZspecific	IQ	rs4814411	-0.0427132	0.0134032	0.00143865
SZspecific	IQ	rs4950119	-0.0459698	0.0131068	0.00045262
SZspecific	IQ	rs605765	-0.044513	0.013051	0.00064799
SZspecific	IQ	rs61937595	-0.0413251	0.0135108	0.00222322
SZspecific	IQ	rs62039173	-0.0413356	0.01343	0.0020849
SZspecific	IQ	rs62062288	-0.0472069	0.0123967	0.00014009
SZspecific	IQ	rs6688934	-0.0417723	0.0134496	0.00189741
SZspecific	IQ	rs7048	-0.0424233	0.0134447	0.00160276
SZspecific	IQ	rs71367545	-0.0394549	0.0132072	0.00281373
SZspecific	IQ	rs7245983	-0.0417897	0.0134486	0.00188767
SZspecific	IQ	rs763263	-0.0413405	0.0134789	0.00216189
SZspecific	IQ	rs778370	-0.0445471	0.0130618	0.00064847
SZspecific	IQ	rs7838316	-0.0444757	0.0132514	0.00078989
SZspecific	IQ	rs7856690	-0.0425157	0.013426	0.00154199
SZspecific	IQ	All	-0.0417888	0.0130277	0.00133807
PSYshared	EA	rs10255167	0.0375062	0.0108985	0.00057873
PSYshared	EA	rs10737496	0.0357534	0.0108183	0.0009501
PSYshared	EA	rs10994415	0.0381638	0.0108974	0.0004616
PSYshared	EA	rs112481526	0.0354855	0.0107945	0.00101133
PSYshared	EA	rs113779084	0.0354213	0.0109004	0.00115593
PSYshared	EA	rs11764361	0.0365648	0.0109102	0.00080397
PSYshared	EA	rs12575685	0.0375858	0.0109228	0.0005795
PSYshared	EA	rs12668848	0.0360349	0.0108717	0.00091791
PSYshared	EA	rs12868163	0.039548	0.0105218	0.00017082
PSYshared	EA	rs12932628	0.0390925	0.0106197	0.00023219
PSYshared	EA	rs13044225	0.0369082	0.0109073	0.00071491
PSYshared	EA	rs13195402	0.0400845	0.0107767	0.00019957
PSYshared	EA	rs1487445	0.0285037	0.00840781	0.00069856
PSYshared	EA	rs17183814	0.0369502	0.0109106	0.00070758
PSYshared	EA	rs174592	0.0393624	0.0107815	0.00026131
PSYshared	EA	rs2159100	0.0380445	0.0109787	0.00052965
PSYshared	EA	rs2273738	0.0349607	0.0107752	0.00117637
PSYshared	EA	rs228768	0.0357651	0.0108605	0.00099072
PSYshared	EA	rs237460	0.0369297	0.0109142	0.00071535
PSYshared	EA	rs2577831	0.0383052	0.010913	0.00044802
PSYshared	EA	rs2693698	0.0379789	0.0108415	0.00045988
PSYshared	EA	rs28455634	0.0380686	0.0108831	0.00046887
PSYshared	EA	rs28565152	0.0358583	0.0108625	0.00096308
PSYshared	EA	rs4447398	0.0372628	0.0109134	0.00063918
PSYshared	EA	rs5758064	0.0359926	0.0108411	0.0009001
PSYshared	EA	rs61554907	0.0388735	0.010686	0.00027499
PSYshared	EA	rs62581014	0.0370333	0.0109201	0.00069565
PSYshared	EA	rs67712855	0.0342372	0.0105664	0.00119454
PSYshared	EA	rs6887473	0.0373832	0.0109041	0.00060724
PSYshared	EA	rs6954854	0.0382487	0.0108415	0.00041875
PSYshared	EA	rs6992333	0.0387817	0.0107694	0.00031687
PSYshared	EA	rs7201930	0.037411	0.0109022	0.00060024
PSYshared	EA	rs72809838	0.0373387	0.0109447	0.00064586
PSYshared	EA	rs72841199	0.0360983	0.0109152	0.0009425
PSYshared	EA	rs73560982	0.0374285	0.0109054	0.00059893
PSYshared	EA	rs748455	0.0384592	0.0108427	0.00038964
PSYshared	EA	rs9834970	0.034724	0.0109473	0.00151431
PSYshared	EA	All	0.03698	0.0106428	0.00051152
PSYshared	IQ	rs10255167	0.00569399	0.0175407	0.745471
PSYshared	IQ	rs10737496	0.00390352	0.0173202	0.821689
PSYshared	IQ	rs10994415	0.00581091	0.0176465	0.741932
PSYshared	IQ	rs112481526	0.00553502	0.0175374	0.752297
PSYshared	IQ	rs113779084	0.00209179	0.0172513	0.90349
PSYshared	IQ	rs11764361	0.00757033	0.0175285	0.665823
PSYshared	IQ	rs12575685	0.00826957	0.017484	0.636228
PSYshared	IQ	rs12668848	0.00747237	0.017528	0.669881
PSYshared	IQ	rs12868163	0.00549789	0.0175291	0.753791
PSYshared	IQ	rs12932628	0.00671127	0.0174039	0.699779
PSYshared	IQ	rs13044225	0.00723393	0.0175319	0.679889
PSYshared	IQ	rs13195402	0.0120243	0.0169696	0.478587
PSYshared	IQ	rs1487445	-0.0070179	0.0137889	0.610785
PSYshared	IQ	rs17183814	0.00829504	0.0173715	0.633001
PSYshared	IQ	rs174592	0.00312689	0.0174376	0.857688
PSYshared	IQ	rs2159100	0.0085121	0.0176242	0.629111
PSYshared	IQ	rs2273738	0.00384003	0.0174931	0.826248
PSYshared	IQ	rs228768	0.00613183	0.0175995	0.727534
PSYshared	IQ	rs237460	0.00655273	0.0175618	0.709056
PSYshared	IQ	rs2577831	0.0126991	0.0167222	0.447604
PSYshared	IQ	rs2693698	0.00703019	0.0175271	0.688344
PSYshared	IQ	rs28455634	0.00525125	0.0175656	0.764978
PSYshared	IQ	rs28565152	0.0105185	0.0169665	0.535288
PSYshared	IQ	rs41315395	0.00689164	0.0175209	0.69407
PSYshared	IQ	rs4447398	0.00780793	0.0175115	0.655688
PSYshared	IQ	rs5758064	0.00657857	0.0175397	0.707611
PSYshared	IQ	rs61554907	0.00667057	0.0175453	0.703804
PSYshared	IQ	rs62581014	0.00819047	0.0175217	0.64018
PSYshared	IQ	rs67712855	0.0030725	0.0173019	0.859051
PSYshared	IQ	rs6887473	0.00520314	0.0174934	0.766135
PSYshared	IQ	rs6954854	0.0105332	0.0170219	0.536046
PSYshared	IQ	rs6992333	0.00458656	0.0174906	0.793144
PSYshared	IQ	rs7201930	0.00694042	0.0175489	0.69248
PSYshared	IQ	rs72809838	0.007586	0.0175676	0.665875
PSYshared	IQ	rs72841199	0.00574667	0.0175973	0.743997
PSYshared	IQ	rs73560982	0.00947118	0.0171514	0.580804
PSYshared	IQ	rs748455	0.00771608	0.0175668	0.660487
PSYshared	IQ	rs9834970	0.00374601	0.0177173	0.83255
PSYshared	IQ	All	0.00641543	0.017127	0.707973

### Sheet: 11. MR EAIQ on PSYCH
MR estimates when the exposures are genetic components of years of education (Lee et al.2018) and IQ (Savage et al., 2018) and the outcomes are components of psychotic disorders													Heterogeneity tests
Exposure	Outcome	method	nsnp	b	lower_b	upper_b	se	OR	lower_OR	upper_OR	pval		Exposure	Outcome	Method	Q	Q_df	Q_pval
EA	Schizophrenia	Inverse variance weighted	301	0.0689663	-0.125301	0.263234	0.0991159	1.0714	0.882231	1.30113	0.486545		EA	Schizophrenia	MR Egger	1678.37	299	2.1368e-190
	Schizophrenia	Weighted median	301	-0.0421031	-0.203422	0.119216	0.0823055	0.958771	0.815934	1.12661	0.608968		EA	Schizophrenia	Inverse variance weighted	1679.57	300	3.0977e-190
	Schizophrenia	Penalised weighted median	301	-0.0819338	-0.243174	0.0793066	0.0822655	0.921333	0.784135	1.08254	0.319266		EA	Bipolar	MR Egger	760.09	259	9.87851e-51
	Schizophrenia	MR Egger	301	0.242477	-0.518975	1.00393	0.388496	1.2744	0.59513	2.72898	0.533009		EA	Bipolar	Inverse variance weighted	760.354	260	1.55531e-50
	Schizophrenia	Constrained Maximum Likelihood	284	-0.0551665	-0.147782	0.0374494	0.047253	0.946328	0.862619	1.03816	0.24302		EA	SZspecific	MR Egger	991.645	298	2.09492e-75
	Bipolar	Inverse variance weighted	261	0.292137	0.12901	0.455265	0.0832282	1.33929	1.1377	1.57659	0.000447975		EA	SZspecific	Inverse variance weighted	996.05	299	8.15964e-76
	Bipolar	Weighted median	261	0.16515	-0.00151322	0.331814	0.0850325	1.17957	0.998488	1.39349	0.0521124		EA	PSYshared	MR Egger	869.162	298	2.95643e-57
	Bipolar	Penalised weighted median	261	0.0831669	-0.0906054	0.256939	0.0886593	1.08672	0.913378	1.29297	0.348218		EA	PSYshared	Inverse variance weighted	871.229	299	2.5595e-57
	Bipolar	MR Egger	261	0.196736	-0.447877	0.841349	0.328884	1.21742	0.638983	2.31949	0.550234		IQ	Schizophrenia	MR Egger	237.848	49	1.30288e-26
	Bipolar	Constrained Maximum Likelihood	306	0.294576	0.197715	0.391437	0.0494187	1.34256	1.21862	1.4791	2.50981e-09		IQ	Schizophrenia	Inverse variance weighted	249.526	50	2.6374e-28
	SZspecific	Inverse variance weighted	300	-0.143362	-0.439249	0.152525	0.150963	0.866441	0.644521	1.16477	0.34229		IQ	Bipolar	MR Egger	141.356	43	2.07044e-12
	SZspecific	Weighted median	300	-0.25603	-0.542212	0.0301532	0.146012	0.774119	0.58146	1.03061	0.0795183		IQ	Bipolar	Inverse variance weighted	141.359	44	3.80844e-12
	SZspecific	Penalised weighted median	300	-0.287101	-0.57372	-0.000482642	0.146234	0.750436	0.563426	0.999517	0.0496113		IQ	SZspecific	MR Egger	124.038	48	1.19178e-08
	SZspecific	MR Egger	300	0.519091	-0.647487	1.68567	0.595193	1.6805	0.52336	5.39606	0.383834		IQ	SZspecific	Inverse variance weighted	133.002	49	1.09462e-09
	SZspecific	Constrained Maximum Likelihood	296	-0.2649	-0.441491	-0.0883078	0.0900979	0.767283	0.643077	0.915479	0.00328072		IQ	PSYshared	MR Egger	149.855	48	2.08656e-12
	PSYshared	Inverse variance weighted	300	0.287078	0.090127	0.484029	0.100485	1.33253	1.09431	1.6226	0.00427776		IQ	PSYshared	Inverse variance weighted	150.033	49	3.51677e-12
	PSYshared	Weighted median	300	0.15227	-0.055645	0.360185	0.106079	1.16447	0.945875	1.43359	0.151162
	PSYshared	Penalised weighted median	300	0.0589889	-0.148359	0.266337	0.10579	1.06076	0.862122	1.30517	0.577114			Min_F	Mean_F	Max_F	I_squared
	PSYshared	MR Egger	300	-0.0348847	-0.809969	0.740199	0.395451	0.965717	0.444872	2.09635	0.929765		EA_Schizophrenia	29.6901	49.1781	240.25	0.979617
	PSYshared	Constrained Maximum Likelihood	303	0.118887	-0.00262934	0.240402	0.0619979	1.12624	0.997374	1.27176	0.055163		EA_Bipolar	29.6901	49.1781	240.25	0.979617
IQ	Schizophrenia	Inverse variance weighted	51	-0.474962	-0.771957	-0.177967	0.151528	0.621909	0.462108	0.83697	0.00172156		EA_SZspecific	29.6901	49.2246	240.25	0.979634
	Schizophrenia	Weighted median	51	-0.324901	-0.572889	-0.0769135	0.126524	0.722599	0.563894	0.92597	0.0102318		EA_PSYshared	29.6901	49.2246	240.25	0.979634
	Schizophrenia	Penalised weighted median	51	-0.324201	-0.572787	-0.0756151	0.12683	0.723105	0.563952	0.927173	0.0105824		IQ_Schizophrenia	29.757	42.399	125.642	0.976844
	Schizophrenia	MR Egger	51	0.445308	-0.753903	1.64452	0.611843	1.56097	0.470526	5.17852	0.47019		IQ_Bipolar	29.757	42.441	125.642	0.976882
	Schizophrenia	Constrained Maximum Likelihood	46	-0.497704	-0.667761	-0.327648	0.0867636	0.607925	0.512856	0.720617	9.67515e-09		IQ_SZspecific	29.757	42.441	125.642	0.976882
	Bipolar	Inverse variance weighted	45	-0.13286	-0.405156	0.139435	0.138926	0.875587	0.666873	1.14962	0.338901		IQ_PSYshared	29.757	42.441	125.642	0.976882
	Bipolar	Weighted median	45	-0.0947556	-0.36105	0.171539	0.135865	0.909595	0.696944	1.18713	0.485536
	Bipolar	Penalised weighted median	45	-0.0779748	-0.342704	0.186754	0.135066	0.924988	0.709848	1.20533	0.56373		Tests for pleiotropy
	Bipolar	MR Egger	45	-0.152107	-1.42523	1.12101	0.649551	0.858896	0.240454	3.06796	0.815962		Exposure	Outcome	Egger Intercept	SE	pval
	Bipolar	Constrained Maximum Likelihood	47	-0.186601	-0.349409	-0.0237929	0.0830654	0.829775	0.705104	0.976488	0.0246761		EA	Schizophrenia	-0.00245946	0.00532408	0.644453
	SZspecific	Inverse variance weighted	50	-0.643524	-1.08033	-0.206715	0.222862	0.525438	0.339482	0.813252	0.0038826		EA	Bipolar	0.00134625	0.0044894	0.764515
	SZspecific	Weighted median	50	-0.43678	-0.906759	0.0331979	0.239785	0.646113	0.403831	1.03376	0.0685231		EA	SZspecific	-0.00937787	0.0081505	0.250824
	SZspecific	Penalised weighted median	50	-0.541769	-1.00219	-0.0813459	0.23491	0.581718	0.367074	0.921875	0.0210947		EA	PSYshared	0.00456234	0.00541959	0.400561
	SZspecific	MR Egger	50	1.20111	-0.786348	3.18856	1.01401	3.3238	0.455505	24.2536	0.242041		IQ	Schizophrenia	-0.0190056	0.0122532	0.127319
	SZspecific	Constrained Maximum Likelihood	49	-0.663879	-0.971435	-0.356324	0.156916	0.51485	0.37854	0.700245	2.32863e-05		IQ	Bipolar	0.000393528	0.0129665	0.975929
	PSYshared	Inverse variance weighted	50	-0.1935	-0.523758	0.136758	0.168499	0.82407	0.59229	1.14655	0.250813		IQ	SZspecific	-0.0374305	0.0200971	0.0686623
	PSYshared	Weighted median	50	-0.141599	-0.464731	0.181532	0.164863	0.867969	0.628304	1.19905	0.390401		IQ	PSYshared	-0.00375509	0.0157076	0.812076
	PSYshared	Penalised weighted median	50	-0.110861	-0.430906	0.209184	0.163288	0.895063	0.64992	1.23267	0.497184
	PSYshared	MR Egger	50	-0.00858936	-1.56087	1.54369	0.79198	0.991447	0.209953	4.68184	0.991392
	PSYshared	Constrained Maximum Likelihood	47	-0.247282	-0.458338	-0.0362264	0.107682	0.78092	0.632334	0.964422	0.0216518

### Sheet: 12. MR EAIQ on PSYCH LOO
exposure	outcome	SNP	b	se	p
EA	Schizophrenia	rs10073890	0.0665346	0.0993885	0.503215
EA	Schizophrenia	rs1008078	0.0806621	0.099287	0.416554
EA	Schizophrenia	rs10189857	0.0529747	0.0990016	0.592588
EA	Schizophrenia	rs10205801	0.0538231	0.0978972	0.582462
EA	Schizophrenia	rs10215082	0.0723916	0.0994274	0.466561
EA	Schizophrenia	rs10240905	0.068396	0.0994298	0.491527
EA	Schizophrenia	rs10456918	0.062905	0.0992157	0.526066
EA	Schizophrenia	rs10460095	0.0745998	0.0992097	0.452087
EA	Schizophrenia	rs1051474	0.075476	0.0992205	0.446843
EA	Schizophrenia	rs10760023	0.0698036	0.0993977	0.482513
EA	Schizophrenia	rs10765775	0.0657628	0.0994908	0.508616
EA	Schizophrenia	rs10772644	0.0666396	0.0993652	0.502442
EA	Schizophrenia	rs10773002	0.0409447	0.0982071	0.676735
EA	Schizophrenia	rs10856785	0.0690258	0.0994003	0.487418
EA	Schizophrenia	rs10862376	0.0738915	0.0993164	0.456876
EA	Schizophrenia	rs10875121	0.0470481	0.0975691	0.629662
EA	Schizophrenia	rs10887801	0.0692821	0.0994172	0.485876
EA	Schizophrenia	rs10940921	0.0703975	0.0994058	0.478832
EA	Schizophrenia	rs10963297	0.0728613	0.0995517	0.464233
EA	Schizophrenia	rs10994777	0.0683509	0.0994105	0.491728
EA	Schizophrenia	rs11023749	0.0692022	0.0994163	0.486375
EA	Schizophrenia	rs1105307	0.0758662	0.0990875	0.443885
EA	Schizophrenia	rs1106090	0.0570831	0.098651	0.562834
EA	Schizophrenia	rs11081529	0.0716409	0.0994035	0.471089
EA	Schizophrenia	rs11123818	0.0700066	0.0997593	0.482832
EA	Schizophrenia	rs111821073	0.0731848	0.0992655	0.460962
EA	Schizophrenia	rs11222609	0.0701059	0.0993966	0.480614
EA	Schizophrenia	rs112687095	0.0677717	0.0993692	0.495227
EA	Schizophrenia	rs112806496	0.0715028	0.0993576	0.47174
EA	Schizophrenia	rs113182709	0.0716307	0.0993256	0.470805
EA	Schizophrenia	rs113520408	0.0758253	0.0991811	0.444561
EA	Schizophrenia	rs113615161	0.0652039	0.0992909	0.511376
EA	Schizophrenia	rs1143770	0.0712078	0.0993981	0.473751
EA	Schizophrenia	rs115000530	0.0689787	0.099466	0.488002
EA	Schizophrenia	rs11601122	0.0692279	0.0995234	0.486683
EA	Schizophrenia	rs11620355	0.0733611	0.0992558	0.459839
EA	Schizophrenia	rs11627087	0.0713433	0.099336	0.472633
EA	Schizophrenia	rs11635092	0.0699568	0.0994291	0.481691
EA	Schizophrenia	rs11657342	0.0743132	0.0993084	0.454275
EA	Schizophrenia	rs11663602	0.083242	0.0981897	0.396568
EA	Schizophrenia	rs11678980	0.0813147	0.099205	0.412408
EA	Schizophrenia	rs11681861	0.0650838	0.0992623	0.512033
EA	Schizophrenia	rs11694904	0.0620799	0.0991549	0.531256
EA	Schizophrenia	rs11732657	0.0670325	0.0994011	0.50008
EA	Schizophrenia	rs117468730	0.0693012	0.0993904	0.485638
EA	Schizophrenia	rs11752914	0.0626345	0.0990675	0.527229
EA	Schizophrenia	rs11772580	0.0665062	0.0993569	0.503262
EA	Schizophrenia	rs117799466	0.0830316	0.0981334	0.397491
EA	Schizophrenia	rs117895796	0.0716722	0.0993472	0.470644
EA	Schizophrenia	rs11871429	0.0667201	0.0994272	0.502192
EA	Schizophrenia	rs12028010	0.0715515	0.0994949	0.472051
EA	Schizophrenia	rs12332731	0.0681808	0.0994066	0.49279
EA	Schizophrenia	rs12375949	0.0698753	0.0995205	0.482604
EA	Schizophrenia	rs12468040	0.0731057	0.0994444	0.462253
EA	Schizophrenia	rs12503522	0.0651611	0.0993002	0.511693
EA	Schizophrenia	rs12519073	0.0686453	0.0994059	0.489845
EA	Schizophrenia	rs12574281	0.0680405	0.0994008	0.493655
EA	Schizophrenia	rs12602286	0.0562409	0.0985367	0.568161
EA	Schizophrenia	rs12643771	0.0593213	0.0991673	0.54971
EA	Schizophrenia	rs12647336	0.0683426	0.0993952	0.491715
EA	Schizophrenia	rs12655753	0.0707932	0.0993874	0.476282
EA	Schizophrenia	rs12682775	0.0696188	0.0993943	0.483659
EA	Schizophrenia	rs12804787	0.071805	0.0993052	0.469635
EA	Schizophrenia	rs1291818	0.0747041	0.0992142	0.451475
EA	Schizophrenia	rs12940014	0.0744507	0.0991411	0.452679
EA	Schizophrenia	rs13010566	0.0687974	0.0994139	0.488919
EA	Schizophrenia	rs13029509	0.0758333	0.0991071	0.444173
EA	Schizophrenia	rs13090388	0.0581236	0.0999919	0.56105
EA	Schizophrenia	rs13141210	0.07386	0.0994016	0.457454
EA	Schizophrenia	rs13145650	0.0625764	0.0991492	0.527953
EA	Schizophrenia	rs1334297	0.0707698	0.099825	0.478363
EA	Schizophrenia	rs13422673	0.0697469	0.0994489	0.483094
EA	Schizophrenia	rs13428598	0.0742001	0.0995055	0.455856
EA	Schizophrenia	rs1363862	0.0637347	0.0992285	0.520677
EA	Schizophrenia	rs1391438	0.0627566	0.0994666	0.528085
EA	Schizophrenia	rs1427298	0.0623426	0.0990852	0.52923
EA	Schizophrenia	rs1450782	0.0709724	0.0993487	0.474994
EA	Schizophrenia	rs152603	0.0622642	0.0990568	0.52963
EA	Schizophrenia	rs1558727	0.0721067	0.0993507	0.467974
EA	Schizophrenia	rs1566085	0.0626107	0.0994862	0.529126
EA	Schizophrenia	rs1569092	0.0724732	0.0994115	0.465988
EA	Schizophrenia	rs1582173	0.0636781	0.0992214	0.521018
EA	Schizophrenia	rs1584469	0.069984	0.0994405	0.481572
EA	Schizophrenia	rs1592757	0.0632079	0.0991631	0.523856
EA	Schizophrenia	rs1595973	0.0679405	0.0993897	0.494242
EA	Schizophrenia	rs1618725	0.0703101	0.0995336	0.479942
EA	Schizophrenia	rs1620977	0.0635827	0.099582	0.523151
EA	Schizophrenia	rs1671770	0.0719867	0.0993393	0.468664
EA	Schizophrenia	rs16846463	0.0705111	0.0994867	0.47848
EA	Schizophrenia	rs16854920	0.0637237	0.0991588	0.520456
EA	Schizophrenia	rs1689510	0.0671342	0.0995935	0.500259
EA	Schizophrenia	rs16995054	0.0705029	0.0994185	0.478229
EA	Schizophrenia	rs17048855	0.0756381	0.099177	0.445668
EA	Schizophrenia	rs17126938	0.0675706	0.0994033	0.496655
EA	Schizophrenia	rs17425572	0.0686662	0.099454	0.489922
EA	Schizophrenia	rs17489649	0.0644541	0.0993893	0.516661
EA	Schizophrenia	rs175325	0.073793	0.0993138	0.457464
EA	Schizophrenia	rs17551064	0.0655741	0.0993559	0.509259
EA	Schizophrenia	rs17563464	0.0681257	0.0994214	0.493204
EA	Schizophrenia	rs17565975	0.0702905	0.0994222	0.479573
EA	Schizophrenia	rs17598675	0.0677745	0.0994443	0.495535
EA	Schizophrenia	rs176218	0.075927	0.099387	0.444895
EA	Schizophrenia	rs1827540	0.0644343	0.0992844	0.516347
EA	Schizophrenia	rs1866823	0.074147	0.0992074	0.454826
EA	Schizophrenia	rs1882273	0.078565	0.098915	0.427039
EA	Schizophrenia	rs192436652	0.0633972	0.0992199	0.522851
EA	Schizophrenia	rs1925576	0.0663687	0.0993468	0.504102
EA	Schizophrenia	rs1947114	0.0680908	0.0993796	0.493243
EA	Schizophrenia	rs1964927	0.0674426	0.0994911	0.49785
EA	Schizophrenia	rs2016392	0.0731241	0.0992791	0.461396
EA	Schizophrenia	rs2052285	0.0730262	0.0993212	0.462185
EA	Schizophrenia	rs2067854	0.053973	0.0983353	0.583097
EA	Schizophrenia	rs2179152	0.0710064	0.0995002	0.475456
EA	Schizophrenia	rs2182505	0.0687331	0.0993905	0.489223
EA	Schizophrenia	rs225291	0.0662695	0.0993372	0.504697
EA	Schizophrenia	rs2256965	0.0696955	0.0994253	0.483313
EA	Schizophrenia	rs2283076	0.0734489	0.0992222	0.45915
EA	Schizophrenia	rs2287838	0.0740807	0.0992915	0.455612
EA	Schizophrenia	rs2302761	0.0678284	0.0994164	0.495071
EA	Schizophrenia	rs2347526	0.0644131	0.0994023	0.516983
EA	Schizophrenia	rs242093	0.0701867	0.0993909	0.480084
EA	Schizophrenia	rs2447535	0.0735508	0.099286	0.458816
EA	Schizophrenia	rs2554835	0.0722902	0.099289	0.466565
EA	Schizophrenia	rs2570497	0.0668416	0.0994266	0.501411
EA	Schizophrenia	rs2725370	0.0702396	0.0995091	0.480275
EA	Schizophrenia	rs277828	0.0751074	0.0990729	0.44839
EA	Schizophrenia	rs2819336	0.0844296	0.099087	0.394172
EA	Schizophrenia	rs2820314	0.0727739	0.099309	0.463679
EA	Schizophrenia	rs28373063	0.0680263	0.0993921	0.493708
EA	Schizophrenia	rs28513670	0.0640176	0.0992983	0.519122
EA	Schizophrenia	rs2885198	0.0676411	0.0993875	0.496138
EA	Schizophrenia	rs2901616	0.0596474	0.098688	0.545575
EA	Schizophrenia	rs2905426	0.0853848	0.0974312	0.380834
EA	Schizophrenia	rs2923431	0.0656693	0.0993566	0.508647
EA	Schizophrenia	rs2971970	0.0722465	0.099452	0.467566
EA	Schizophrenia	rs2998315	0.0678959	0.0994622	0.49484
EA	Schizophrenia	rs3013014	0.0657113	0.0993246	0.50824
EA	Schizophrenia	rs301800	0.0755506	0.0992145	0.446366
EA	Schizophrenia	rs3026996	0.0625766	0.0993003	0.52858
EA	Schizophrenia	rs31940	0.0709646	0.0993904	0.475228
EA	Schizophrenia	rs337637	0.0693181	0.0994137	0.485634
EA	Schizophrenia	rs34316	0.0797662	0.0995449	0.422953
EA	Schizophrenia	rs34394051	0.0633571	0.0991802	0.522948
EA	Schizophrenia	rs34485537	0.0714972	0.099363	0.471799
EA	Schizophrenia	rs34853711	0.0643259	0.0993941	0.517515
EA	Schizophrenia	rs35039375	0.0694032	0.0994252	0.485149
EA	Schizophrenia	rs35309068	0.0649735	0.0994167	0.513403
EA	Schizophrenia	rs35316276	0.0714966	0.0993537	0.471761
EA	Schizophrenia	rs35417702	0.052841	0.0986425	0.592178
EA	Schizophrenia	rs35475880	0.0643181	0.0993415	0.517344
EA	Schizophrenia	rs35532491	0.0681995	0.0994305	0.492775
EA	Schizophrenia	rs36083520	0.0640919	0.0993432	0.518826
EA	Schizophrenia	rs36119825	0.0654838	0.0993388	0.509769
EA	Schizophrenia	rs363096	0.0744364	0.0993792	0.453849
EA	Schizophrenia	rs3747631	0.0831936	0.0992455	0.401884
EA	Schizophrenia	rs3788556	0.0824893	0.0983738	0.401734
EA	Schizophrenia	rs3800546	0.0659833	0.099354	0.506612
EA	Schizophrenia	rs3809634	0.0697634	0.0993923	0.482742
EA	Schizophrenia	rs3890802	0.0577989	0.0984995	0.557342
EA	Schizophrenia	rs3897821	0.0556813	0.0988784	0.573347
EA	Schizophrenia	rs406413	0.0754883	0.0993529	0.447374
EA	Schizophrenia	rs4073894	0.0738113	0.0993371	0.457458
EA	Schizophrenia	rs4328757	0.0622207	0.099103	0.53011
EA	Schizophrenia	rs4352658	0.0678392	0.0994299	0.495061
EA	Schizophrenia	rs4369924	0.0649468	0.0992814	0.513003
EA	Schizophrenia	rs4382592	0.0694096	0.0995516	0.485663
EA	Schizophrenia	rs4384309	0.0685574	0.0994144	0.490438
EA	Schizophrenia	rs4442732	0.0745939	0.099193	0.452046
EA	Schizophrenia	rs4667029	0.0632831	0.0991172	0.523169
EA	Schizophrenia	rs4700393	0.0899382	0.0990816	0.364027
EA	Schizophrenia	rs4726070	0.0692687	0.0994576	0.486138
EA	Schizophrenia	rs4733264	0.0683637	0.0993787	0.491509
EA	Schizophrenia	rs4757957	0.0665137	0.0994525	0.503624
EA	Schizophrenia	rs4766424	0.0727601	0.0992567	0.463528
EA	Schizophrenia	rs4778058	0.0677429	0.0993873	0.495489
EA	Schizophrenia	rs4787457	0.0756441	0.099505	0.447132
EA	Schizophrenia	rs4810227	0.0715912	0.0994276	0.471504
EA	Schizophrenia	rs4839155	0.067732	0.0994031	0.495627
EA	Schizophrenia	rs4846724	0.0657718	0.099334	0.507889
EA	Schizophrenia	rs4870482	0.0709776	0.0993563	0.474996
EA	Schizophrenia	rs4888746	0.0711969	0.0993396	0.473558
EA	Schizophrenia	rs4895650	0.0734585	0.0992194	0.459079
EA	Schizophrenia	rs4945424	0.065314	0.0992917	0.510667
EA	Schizophrenia	rs4964046	0.0657484	0.0993284	0.508016
EA	Schizophrenia	rs4972400	0.0643679	0.0992738	0.516734
EA	Schizophrenia	rs4984541	0.0678082	0.0993831	0.495055
EA	Schizophrenia	rs532799	0.0646301	0.0992509	0.514931
EA	Schizophrenia	rs535307	0.0664276	0.0993269	0.503637
EA	Schizophrenia	rs55736314	0.05737	0.0990081	0.562287
EA	Schizophrenia	rs55771711	0.0752012	0.0993242	0.448973
EA	Schizophrenia	rs56391344	0.0701004	0.0994879	0.481051
EA	Schizophrenia	rs575113	0.0660453	0.0994009	0.506413
EA	Schizophrenia	rs59123361	0.0701355	0.0994474	0.480653
EA	Schizophrenia	rs59480703	0.0644997	0.0992405	0.515735
EA	Schizophrenia	rs60904894	0.0695528	0.0994032	0.484112
EA	Schizophrenia	rs6122735	0.0653477	0.0993176	0.510559
EA	Schizophrenia	rs6123924	0.0708755	0.0994043	0.475844
EA	Schizophrenia	rs613872	0.0627282	0.0993291	0.527701
EA	Schizophrenia	rs62097985	0.0805618	0.0988835	0.415236
EA	Schizophrenia	rs62103084	0.0684379	0.0993953	0.491111
EA	Schizophrenia	rs62157915	0.0683692	0.0993968	0.491552
EA	Schizophrenia	rs62183776	0.0656653	0.0993239	0.508534
EA	Schizophrenia	rs62184480	0.0696546	0.0994921	0.483864
EA	Schizophrenia	rs622169	0.0629498	0.0990636	0.525136
EA	Schizophrenia	rs62439690	0.0681544	0.0993793	0.492838
EA	Schizophrenia	rs62444881	0.0542796	0.098831	0.582857
EA	Schizophrenia	rs6493265	0.0749093	0.0993613	0.450905
EA	Schizophrenia	rs6513959	0.059056	0.0988318	0.550147
EA	Schizophrenia	rs6557171	0.0690559	0.0995297	0.487794
EA	Schizophrenia	rs663234	0.0704818	0.0993755	0.478171
EA	Schizophrenia	rs66568921	0.0664385	0.0995257	0.504421
EA	Schizophrenia	rs6731373	0.0632783	0.0992636	0.523814
EA	Schizophrenia	rs6731967	0.0646136	0.09927	0.51512
EA	Schizophrenia	rs67885444	0.0652059	0.0993062	0.511429
EA	Schizophrenia	rs67890737	0.0588779	0.0987962	0.551207
EA	Schizophrenia	rs6803651	0.0716606	0.0993836	0.470878
EA	Schizophrenia	rs6805241	0.0672826	0.099428	0.498598
EA	Schizophrenia	rs6938002	0.0663336	0.0993454	0.504321
EA	Schizophrenia	rs6959891	0.0702209	0.099393	0.479879
EA	Schizophrenia	rs7012546	0.0706606	0.0993753	0.477054
EA	Schizophrenia	rs7016302	0.0730415	0.0992471	0.461758
EA	Schizophrenia	rs702606	0.0709392	0.0993643	0.475271
EA	Schizophrenia	rs7029718	0.0801063	0.0998034	0.422182
EA	Schizophrenia	rs7031698	0.070412	0.0993906	0.478674
EA	Schizophrenia	rs710629	0.0723566	0.0993205	0.466297
EA	Schizophrenia	rs71646142	0.072397	0.0993146	0.466022
EA	Schizophrenia	rs7233920	0.0709316	0.0994011	0.475481
EA	Schizophrenia	rs72486027	0.062977	0.0991185	0.525186
EA	Schizophrenia	rs7257460	0.0684051	0.0994062	0.491367
EA	Schizophrenia	rs7278859	0.0707582	0.0993591	0.476374
EA	Schizophrenia	rs72807818	0.0640083	0.0993718	0.519491
EA	Schizophrenia	rs72828517	0.0777179	0.0992161	0.43344
EA	Schizophrenia	rs72840994	0.0676072	0.0993776	0.49631
EA	Schizophrenia	rs730384	0.0743968	0.099193	0.453242
EA	Schizophrenia	rs7315713	0.0751797	0.0990621	0.447904
EA	Schizophrenia	rs73301698	0.0700976	0.0994054	0.480705
EA	Schizophrenia	rs7332724	0.0752154	0.0991449	0.448067
EA	Schizophrenia	rs73344830	0.0657379	0.0995818	0.509164
EA	Schizophrenia	rs736282	0.0676134	0.0994086	0.496405
EA	Schizophrenia	rs73874335	0.0718258	0.099324	0.46959
EA	Schizophrenia	rs743316	0.0729576	0.0992683	0.462367
EA	Schizophrenia	rs74643044	0.069484	0.0993822	0.484452
EA	Schizophrenia	rs74701752	0.0728573	0.0992505	0.462903
EA	Schizophrenia	rs74998289	0.0523513	0.098596	0.595441
EA	Schizophrenia	rs7543462	0.0713563	0.0993469	0.472601
EA	Schizophrenia	rs7594904	0.0697725	0.0993822	0.48264
EA	Schizophrenia	rs7603132	0.0730854	0.0992888	0.461677
EA	Schizophrenia	rs76076331	0.0787583	0.0990289	0.426436
EA	Schizophrenia	rs7650602	0.0679114	0.0993715	0.494348
EA	Schizophrenia	rs76608582	0.0677048	0.0993739	0.495673
EA	Schizophrenia	rs77025239	0.0690513	0.0994061	0.487282
EA	Schizophrenia	rs77128898	0.0697656	0.0993809	0.482678
EA	Schizophrenia	rs77702622	0.0718041	0.0993839	0.469992
EA	Schizophrenia	rs77719387	0.0733406	0.099254	0.459956
EA	Schizophrenia	rs7773815	0.0678018	0.0993781	0.495074
EA	Schizophrenia	rs77835879	0.0662266	0.0993177	0.50489
EA	Schizophrenia	rs7796203	0.0673032	0.0993971	0.498334
EA	Schizophrenia	rs7803932	0.0757577	0.0991082	0.444633
EA	Schizophrenia	rs7808399	0.0654186	0.0993338	0.510169
EA	Schizophrenia	rs7833201	0.0704389	0.0993704	0.478416
EA	Schizophrenia	rs7863447	0.0690461	0.0994675	0.487583
EA	Schizophrenia	rs7864396	0.0764641	0.0989281	0.439566
EA	Schizophrenia	rs78721320	0.0696678	0.0993886	0.483326
EA	Schizophrenia	rs790647	0.0716074	0.0994343	0.471434
EA	Schizophrenia	rs7924036	0.0633947	0.0994503	0.523831
EA	Schizophrenia	rs79265434	0.0506511	0.0984391	0.606873
EA	Schizophrenia	rs79269403	0.070469	0.099436	0.478519
EA	Schizophrenia	rs7928622	0.0709803	0.0993517	0.474958
EA	Schizophrenia	rs795230	0.0712056	0.0993425	0.473517
EA	Schizophrenia	rs79523955	0.0730473	0.0992905	0.461917
EA	Schizophrenia	rs7977614	0.0761856	0.0991324	0.442176
EA	Schizophrenia	rs7993663	0.0734821	0.0993178	0.45938
EA	Schizophrenia	rs8008382	0.0629842	0.0992178	0.525554
EA	Schizophrenia	rs80171383	0.0726552	0.0992918	0.464331
EA	Schizophrenia	rs8020034	0.073671	0.0994136	0.45866
EA	Schizophrenia	rs818415	0.0640036	0.0992094	0.518839
EA	Schizophrenia	rs837080	0.0803269	0.0986307	0.415404
EA	Schizophrenia	rs892612	0.0640431	0.0992504	0.518754
EA	Schizophrenia	rs894067	0.0651805	0.0993004	0.511569
EA	Schizophrenia	rs9289300	0.0730266	0.0993286	0.462216
EA	Schizophrenia	rs9320493	0.0723702	0.0993103	0.466168
EA	Schizophrenia	rs9342482	0.0720067	0.0993655	0.468657
EA	Schizophrenia	rs9349956	0.0705473	0.0995107	0.478361
EA	Schizophrenia	rs9372625	0.0605966	0.0998187	0.543807
EA	Schizophrenia	rs9384679	0.0734296	0.0992182	0.45925
EA	Schizophrenia	rs9386319	0.0691652	0.0993919	0.486502
EA	Schizophrenia	rs9436866	0.0662607	0.0993922	0.50499
EA	Schizophrenia	rs9503598	0.0713108	0.0993815	0.473037
EA	Schizophrenia	rs9529119	0.0688387	0.0994168	0.48867
EA	Schizophrenia	rs9556958	0.0645082	0.0992983	0.515924
EA	Schizophrenia	rs9616906	0.0608159	0.0993254	0.540346
EA	Schizophrenia	rs9679654	0.0671255	0.0993807	0.499397
EA	Schizophrenia	rs969512	0.0651579	0.0993722	0.51202
EA	Schizophrenia	rs9704097	0.0673512	0.0993893	0.497993
EA	Schizophrenia	rs9882532	0.0835806	0.0983251	0.395301
EA	Schizophrenia	rs9914918	0.0765538	0.0990365	0.439531
EA	Schizophrenia	rs9933256	0.0673476	0.0993944	0.498038
EA	Schizophrenia	rs9936270	0.0666285	0.0994147	0.502725
EA	Schizophrenia	rs9938678	0.0681675	0.0994204	0.492935
EA	Schizophrenia	rs9964724	0.076849	0.0995581	0.440173
EA	Schizophrenia	rs9995567	0.0714432	0.0993375	0.47202
EA	Schizophrenia	All	0.0689663	0.0991159	0.486545
EA	Bipolar	rs10073890	0.290924	0.0835133	0.000494779
EA	Bipolar	rs1008078	0.30615	0.0831481	0.000231421
EA	Bipolar	rs10189857	0.282972	0.0834801	0.000699711
EA	Bipolar	rs10205801	0.286214	0.0832395	0.000585091
EA	Bipolar	rs10215082	0.283367	0.0831878	0.000658368
EA	Bipolar	rs10240905	0.286835	0.0833422	0.000578183
EA	Bipolar	rs10456918	0.290861	0.0835196	0.000496667
EA	Bipolar	rs10460095	0.29264	0.0835169	0.000458397
EA	Bipolar	rs1051474	0.29044	0.083513	0.000505573
EA	Bipolar	rs10765775	0.296347	0.083555	0.000390045
EA	Bipolar	rs10856785	0.292114	0.0835037	0.000468389
EA	Bipolar	rs10887801	0.296281	0.0833957	0.000381281
EA	Bipolar	rs10940921	0.286485	0.0832812	0.000581768
EA	Bipolar	rs10994777	0.29342	0.0835074	0.000441907
EA	Bipolar	rs11023749	0.291327	0.083516	0.000486133
EA	Bipolar	rs1105307	0.291748	0.0835087	0.000476514
EA	Bipolar	rs1106090	0.287697	0.0834076	0.000562057
EA	Bipolar	rs11081529	0.295402	0.0834806	0.000402302
EA	Bipolar	rs11123818	0.295966	0.0838263	0.000414453
EA	Bipolar	rs111821073	0.290862	0.083487	0.000494119
EA	Bipolar	rs11222609	0.292315	0.0835095	0.000464591
EA	Bipolar	rs112687095	0.291788	0.0834827	0.000473734
EA	Bipolar	rs113182709	0.290757	0.0834754	0.000495565
EA	Bipolar	rs113520408	0.297603	0.0833457	0.000356027
EA	Bipolar	rs113615161	0.292155	0.0834981	0.000467106
EA	Bipolar	rs1143770	0.29304	0.0835247	0.000450763
EA	Bipolar	rs11601122	0.29383	0.0836099	0.000440913
EA	Bipolar	rs11620355	0.296508	0.0833293	0.000373313
EA	Bipolar	rs11627087	0.293374	0.0834763	0.00044066
EA	Bipolar	rs11635092	0.285293	0.0832639	0.00061172
EA	Bipolar	rs11657342	0.287934	0.0834346	0.000558475
EA	Bipolar	rs11663602	0.294707	0.083476	0.000414868
EA	Bipolar	rs11678980	0.301391	0.0834277	0.000303145
EA	Bipolar	rs11681861	0.285761	0.0830862	0.000583164
EA	Bipolar	rs11694904	0.290013	0.0834981	0.000514119
EA	Bipolar	rs11732657	0.292449	0.0835232	0.000462795
EA	Bipolar	rs117468730	0.292935	0.0834959	0.000450852
EA	Bipolar	rs11752914	0.292422	0.0834882	0.000460807
EA	Bipolar	rs11772580	0.293681	0.0834818	0.000434976
EA	Bipolar	rs117895796	0.291509	0.0834682	0.000478598
EA	Bipolar	rs11871429	0.297819	0.0833607	0.000353381
EA	Bipolar	rs12028010	0.30648	0.0827767	0.000213494
EA	Bipolar	rs12375949	0.28848	0.0835625	0.000555903
EA	Bipolar	rs12468040	0.302082	0.0831749	0.000281348
EA	Bipolar	rs12503522	0.293345	0.0834923	0.000442352
EA	Bipolar	rs12519073	0.294503	0.0834663	0.000418079
EA	Bipolar	rs12574281	0.290057	0.0834764	0.000511398
EA	Bipolar	rs12602286	0.290105	0.0835027	0.000512368
EA	Bipolar	rs12643771	0.294174	0.0835722	0.000431557
EA	Bipolar	rs12647336	0.291843	0.0835021	0.000474004
EA	Bipolar	rs12655753	0.29324	0.0834947	0.000444615
EA	Bipolar	rs12682775	0.289344	0.083432	0.000524298
EA	Bipolar	rs12804787	0.298705	0.0830273	0.000321084
EA	Bipolar	rs1291818	0.287843	0.0833797	0.000556045
EA	Bipolar	rs12940014	0.295692	0.0833671	0.000389845
EA	Bipolar	rs13010566	0.291117	0.0835095	0.000490241
EA	Bipolar	rs13029509	0.294778	0.0834573	0.000412292
EA	Bipolar	rs13090388	0.28947	0.0841953	0.000585859
EA	Bipolar	rs13141210	0.295978	0.0835279	0.000394906
EA	Bipolar	rs13145650	0.284558	0.0830798	0.000614527
EA	Bipolar	rs1334297	0.309492	0.0833918	0.0002062
EA	Bipolar	rs13422673	0.289664	0.0835181	0.000523807
EA	Bipolar	rs13428598	0.302596	0.0833061	0.000280862
EA	Bipolar	rs1363862	0.28738	0.0833226	0.000562661
EA	Bipolar	rs1391438	0.280181	0.0831803	0.000756188
EA	Bipolar	rs1427298	0.292999	0.083494	0.000449408
EA	Bipolar	rs1450782	0.290838	0.0834675	0.000493154
EA	Bipolar	rs152603	0.294978	0.0834228	0.000406336
EA	Bipolar	rs1558727	0.287458	0.0833513	0.000563176
EA	Bipolar	rs1566085	0.297648	0.0835962	0.000370079
EA	Bipolar	rs1569092	0.295484	0.0835088	0.000402615
EA	Bipolar	rs1582173	0.290354	0.0834858	0.000505386
EA	Bipolar	rs1584469	0.300804	0.0831001	0.000294846
EA	Bipolar	rs1595973	0.290139	0.0834637	0.00050851
EA	Bipolar	rs1618725	0.29095	0.083628	0.000503109
EA	Bipolar	rs1620977	0.279123	0.0832396	0.000798679
EA	Bipolar	rs1671770	0.28599	0.0831961	0.000587021
EA	Bipolar	rs16846463	0.292974	0.0835983	0.000457383
EA	Bipolar	rs16854920	0.297211	0.0832339	0.000355909
EA	Bipolar	rs16995054	0.286865	0.0833532	0.000578383
EA	Bipolar	rs17048855	0.296115	0.0834223	0.000385826
EA	Bipolar	rs17126938	0.279448	0.0822738	0.000682385
EA	Bipolar	rs17425572	0.280864	0.0828223	0.000695968
EA	Bipolar	rs17489649	0.292556	0.0835793	0.00046467
EA	Bipolar	rs17551064	0.289648	0.0834846	0.000521468
EA	Bipolar	rs17563464	0.291399	0.0835231	0.000485113
EA	Bipolar	rs17565975	0.287247	0.0833701	0.000570125
EA	Bipolar	rs17598675	0.287847	0.0834394	0.000561061
EA	Bipolar	rs176218	0.29053	0.0836359	0.000513248
EA	Bipolar	rs1827540	0.284042	0.0830235	0.000623403
EA	Bipolar	rs1866823	0.297413	0.0832666	0.000354519
EA	Bipolar	rs192436652	0.291267	0.0835297	0.00048849
EA	Bipolar	rs1925576	0.286915	0.0832631	0.00056918
EA	Bipolar	rs1947114	0.289043	0.0833981	0.000528607
EA	Bipolar	rs1964927	0.299358	0.0833655	0.000329534
EA	Bipolar	rs2016392	0.291683	0.0834993	0.0004772
EA	Bipolar	rs2052285	0.2963	0.0833898	0.00038059
EA	Bipolar	rs2067854	0.283351	0.0830942	0.00064965
EA	Bipolar	rs2179152	0.289432	0.0835801	0.000534324
EA	Bipolar	rs2182505	0.291827	0.0834937	0.000473709
EA	Bipolar	rs225291	0.297805	0.0831974	0.000344249
EA	Bipolar	rs2256965	0.286581	0.0833069	0.000581571
EA	Bipolar	rs2283076	0.296551	0.0832987	0.000370727
EA	Bipolar	rs2287838	0.291474	0.0835346	0.000484348
EA	Bipolar	rs2302761	0.300374	0.083047	0.000298131
EA	Bipolar	rs2347526	0.296365	0.0834977	0.000386145
EA	Bipolar	rs242093	0.29161	0.0835005	0.000478857
EA	Bipolar	rs2447535	0.294553	0.0834789	0.000417971
EA	Bipolar	rs2554835	0.298554	0.0830785	0.00032609
EA	Bipolar	rs2570497	0.294287	0.0835208	0.00042587
EA	Bipolar	rs2725370	0.296248	0.0835409	0.000390916
EA	Bipolar	rs277828	0.296288	0.0833149	0.000376202
EA	Bipolar	rs2819336	0.304272	0.0832601	0.000257705
EA	Bipolar	rs2820314	0.288613	0.0834082	0.000539671
EA	Bipolar	rs28513670	0.295137	0.0834773	0.000406938
EA	Bipolar	rs2885198	0.295516	0.0834037	0.000395293
EA	Bipolar	rs2901616	0.2883	0.0833494	0.000542327
EA	Bipolar	rs2905426	0.299736	0.0830072	0.000305062
EA	Bipolar	rs2971970	0.286819	0.0834603	0.000589074
EA	Bipolar	rs2998315	0.294583	0.0835328	0.000421011
EA	Bipolar	rs3013014	0.288437	0.0833742	0.000541078
EA	Bipolar	rs301800	0.292871	0.0835382	0.00045518
EA	Bipolar	rs3026996	0.29059	0.0835665	0.000506394
EA	Bipolar	rs31940	0.288265	0.0834039	0.000547739
EA	Bipolar	rs337637	0.292548	0.0835174	0.000460323
EA	Bipolar	rs34316	0.291116	0.0838348	0.000515643
EA	Bipolar	rs34394051	0.297409	0.0832599	0.000354192
EA	Bipolar	rs34485537	0.293044	0.0835037	0.000449199
EA	Bipolar	rs35039375	0.294958	0.0834803	0.000410462
EA	Bipolar	rs35309068	0.288032	0.0835012	0.000561755
EA	Bipolar	rs35316276	0.291849	0.0834985	0.000473592
EA	Bipolar	rs35417702	0.29131	0.0836254	0.00049488
EA	Bipolar	rs35475880	0.291793	0.0835561	0.000479092
EA	Bipolar	rs36083520	0.282528	0.0830361	0.000667804
EA	Bipolar	rs36119825	0.295804	0.0834077	0.000390404
EA	Bipolar	rs363096	0.301261	0.0831975	0.000293423
EA	Bipolar	rs3788556	0.296034	0.0834327	0.000387908
EA	Bipolar	rs3809634	0.2936	0.0834709	0.000435815
EA	Bipolar	rs3890802	0.282489	0.0827026	0.000636133
EA	Bipolar	rs3897821	0.282681	0.0832374	0.000683577
EA	Bipolar	rs4073894	0.284182	0.0831921	0.000635542
EA	Bipolar	rs4328757	0.274101	0.0809	0.000703679
EA	Bipolar	rs4352658	0.292995	0.0835326	0.000452248
EA	Bipolar	rs4369924	0.288264	0.0833676	0.000544699
EA	Bipolar	rs4382592	0.297635	0.0835367	0.00036674
EA	Bipolar	rs4384309	0.296264	0.0833926	0.000381381
EA	Bipolar	rs4442732	0.29151	0.0835069	0.00048149
EA	Bipolar	rs4700393	0.303351	0.0836469	0.000287214
EA	Bipolar	rs4726070	0.289326	0.0835206	0.000531949
EA	Bipolar	rs4778058	0.294121	0.0834655	0.000425296
EA	Bipolar	rs4787457	0.300301	0.083507	0.000322993
EA	Bipolar	rs4810227	0.295808	0.0834826	0.000395078
EA	Bipolar	rs4839155	0.288687	0.0834268	0.000539458
EA	Bipolar	rs4846724	0.292403	0.0835042	0.000462366
EA	Bipolar	rs4888746	0.292926	0.0834777	0.000449747
EA	Bipolar	rs4895650	0.293012	0.0834813	0.000448246
EA	Bipolar	rs4945424	0.293024	0.0834895	0.000448589
EA	Bipolar	rs4964046	0.286922	0.0832797	0.000570468
EA	Bipolar	rs4972400	0.288628	0.0834137	0.000539761
EA	Bipolar	rs4984541	0.29371	0.0834724	0.000433762
EA	Bipolar	rs532799	0.294371	0.0834539	0.000419735
EA	Bipolar	rs535307	0.287678	0.0832839	0.000551959
EA	Bipolar	rs56391344	0.290885	0.0835912	0.000501696
EA	Bipolar	rs575113	0.284515	0.0831981	0.000626836
EA	Bipolar	rs59123361	0.299548	0.0832511	0.000320513
EA	Bipolar	rs60904894	0.293375	0.0834938	0.000441844
EA	Bipolar	rs6122735	0.297959	0.0832384	0.000344137
EA	Bipolar	rs6123924	0.287617	0.083381	0.000561769
EA	Bipolar	rs613872	0.291101	0.0835776	0.000495814
EA	Bipolar	rs62097985	0.301349	0.0831328	0.000289063
EA	Bipolar	rs62103084	0.29527	0.0834139	0.000400411
EA	Bipolar	rs62157915	0.292818	0.083501	0.000453588
EA	Bipolar	rs62183776	0.294621	0.0834584	0.000415321
EA	Bipolar	rs62184480	0.295194	0.0835556	0.000411013
EA	Bipolar	rs622169	0.291484	0.0834754	0.000479677
EA	Bipolar	rs62439690	0.292597	0.0834869	0.000457116
EA	Bipolar	rs62444881	0.27893	0.0829343	0.000770248
EA	Bipolar	rs6493265	0.297416	0.0834715	0.000366512
EA	Bipolar	rs6513959	0.276234	0.081646	0.000716157
EA	Bipolar	rs6557171	0.300195	0.0833742	0.000317516
EA	Bipolar	rs66568921	0.296475	0.0835698	0.000388708
EA	Bipolar	rs6731373	0.286878	0.0833607	0.000578699
EA	Bipolar	rs67885444	0.293147	0.0834959	0.00044658
EA	Bipolar	rs67890737	0.28924	0.0834624	0.000529229
EA	Bipolar	rs6803651	0.291512	0.0835263	0.000482915
EA	Bipolar	rs6805241	0.288882	0.0834774	0.000538977
EA	Bipolar	rs6938002	0.291682	0.0834959	0.000476976
EA	Bipolar	rs6959891	0.288606	0.083409	0.000539908
EA	Bipolar	rs7012546	0.288831	0.0834057	0.000534246
EA	Bipolar	rs702606	0.290531	0.0834654	0.000499827
EA	Bipolar	rs7029718	0.274337	0.0835799	0.00102951
EA	Bipolar	rs7031698	0.298021	0.0832179	0.000342004
EA	Bipolar	rs710629	0.28946	0.0834318	0.000521582
EA	Bipolar	rs71646142	0.294036	0.0834717	0.000427353
EA	Bipolar	rs7233920	0.290626	0.0835117	0.000501308
EA	Bipolar	rs72486027	0.287664	0.0832884	0.000552674
EA	Bipolar	rs7257460	0.294688	0.0834596	0.000414147
EA	Bipolar	rs72807818	0.299076	0.0833354	0.000332173
EA	Bipolar	rs72828517	0.296021	0.083539	0.000394845
EA	Bipolar	rs72840994	0.289636	0.083439	0.000518067
EA	Bipolar	rs730384	0.294857	0.0834387	0.000409605
EA	Bipolar	rs73301698	0.291587	0.0835133	0.000480301
EA	Bipolar	rs7332724	0.298456	0.0831981	0.000334122
EA	Bipolar	rs73344830	0.288051	0.0836569	0.000574785
EA	Bipolar	rs736282	0.294425	0.0834813	0.000420556
EA	Bipolar	rs73874335	0.290499	0.0834666	0.000500623
EA	Bipolar	rs743316	0.296829	0.0832965	0.000365915
EA	Bipolar	rs74643044	0.292488	0.083494	0.000459871
EA	Bipolar	rs74701752	0.296291	0.0833228	0.000376635
EA	Bipolar	rs74998289	0.300074	0.0833837	0.000319796
EA	Bipolar	rs7543462	0.291094	0.08348	0.000488486
EA	Bipolar	rs7594904	0.296122	0.0833425	0.000380764
EA	Bipolar	rs7603132	0.299926	0.0830149	0.000302775
EA	Bipolar	rs76076331	0.29756	0.0834154	0.000360813
EA	Bipolar	rs7650602	0.288788	0.0833732	0.0005326
EA	Bipolar	rs76608582	0.291117	0.0834917	0.00048888
EA	Bipolar	rs77025239	0.2888	0.0834194	0.000536136
EA	Bipolar	rs77128898	0.297444	0.0832528	0.000353212
EA	Bipolar	rs77702622	0.291999	0.0835368	0.000473247
EA	Bipolar	rs7773815	0.29454	0.0834389	0.000415544
EA	Bipolar	rs77835879	0.288531	0.0833496	0.000536789
EA	Bipolar	rs7796203	0.286516	0.0832813	0.000580989
EA	Bipolar	rs7803932	0.296734	0.083356	0.000371088
EA	Bipolar	rs7808399	0.291021	0.0835076	0.000492191
EA	Bipolar	rs7863447	0.297477	0.0834127	0.000362015
EA	Bipolar	rs7864396	0.299291	0.0829976	0.000310927
EA	Bipolar	rs78721320	0.2939	0.083467	0.00042968
EA	Bipolar	rs790647	0.294198	0.0835385	0.000428774
EA	Bipolar	rs7924036	0.296931	0.0835611	0.000380206
EA	Bipolar	rs79265434	0.273788	0.0823872	0.00088995
EA	Bipolar	rs79269403	0.296483	0.0834387	0.000380429
EA	Bipolar	rs795230	0.291032	0.0834761	0.000489559
EA	Bipolar	rs79523955	0.296596	0.0833611	0.000373739
EA	Bipolar	rs7977614	0.293686	0.0835105	0.000436864
EA	Bipolar	rs7993663	0.299217	0.0832041	0.000322921
EA	Bipolar	rs8008382	0.289635	0.083484	0.000521731
EA	Bipolar	rs80171383	0.298418	0.0831551	0.000332342
EA	Bipolar	rs8020034	0.295731	0.0835412	0.00040021
EA	Bipolar	rs818415	0.28858	0.0833842	0.000538488
EA	Bipolar	rs837080	0.295765	0.083432	0.00039264
EA	Bipolar	rs892612	0.290074	0.0834814	0.000511398
EA	Bipolar	rs894067	0.289738	0.0834607	0.000517471
EA	Bipolar	rs9289300	0.29417	0.0834953	0.000426382
EA	Bipolar	rs9320493	0.294641	0.0834417	0.000413842
EA	Bipolar	rs9342482	0.291647	0.0835226	0.00047971
EA	Bipolar	rs9349956	0.282246	0.0831909	0.000691965
EA	Bipolar	rs9372625	0.27036	0.0832538	0.00116458
EA	Bipolar	rs9384679	0.2953	0.0833895	0.00039829
EA	Bipolar	rs9386319	0.294328	0.0834533	0.000420527
EA	Bipolar	rs9436866	0.291788	0.083532	0.00047739
EA	Bipolar	rs9503598	0.295276	0.0834418	0.000402086
EA	Bipolar	rs9556958	0.290613	0.0835022	0.000500849
EA	Bipolar	rs9616906	0.280902	0.0831539	0.000729891
EA	Bipolar	rs9679654	0.289819	0.0834642	0.000515862
EA	Bipolar	rs9704097	0.292706	0.0835075	0.000456361
EA	Bipolar	rs9882532	0.298982	0.083247	0.000328768
EA	Bipolar	rs9914918	0.291381	0.0835087	0.000484423
EA	Bipolar	rs9933256	0.290339	0.0834826	0.000505477
EA	Bipolar	rs9936270	0.284974	0.0832206	0.000616349
EA	Bipolar	rs9964724	0.294444	0.0837645	0.000439521
EA	Bipolar	rs9995567	0.293029	0.0834838	0.000448081
EA	Bipolar	All	0.292137	0.0832282	0.000447975
EA	SZspecific	rs10073890	-0.146036	0.151403	0.334772
EA	SZspecific	rs1008078	-0.136928	0.151672	0.366637
EA	SZspecific	rs10189857	-0.160989	0.151245	0.287136
EA	SZspecific	rs10205801	-0.163208	0.149712	0.27565
EA	SZspecific	rs10215082	-0.128141	0.150865	0.39567
EA	SZspecific	rs10240905	-0.138593	0.15136	0.359852
EA	SZspecific	rs10456918	-0.152283	0.151138	0.313661
EA	SZspecific	rs10460095	-0.133865	0.151042	0.375465
EA	SZspecific	rs1051474	-0.130316	0.150856	0.387672
EA	SZspecific	rs10760023	-0.145638	0.151377	0.336004
EA	SZspecific	rs10765775	-0.152783	0.15139	0.312878
EA	SZspecific	rs10772644	-0.1435	0.151401	0.343224
EA	SZspecific	rs10773002	-0.182291	0.149973	0.224179
EA	SZspecific	rs10856785	-0.143036	0.151397	0.344775
EA	SZspecific	rs10862376	-0.142884	0.151461	0.345489
EA	SZspecific	rs10875121	-0.182079	0.147642	0.217486
EA	SZspecific	rs10887801	-0.146832	0.151376	0.332053
EA	SZspecific	rs10940921	-0.134806	0.151127	0.372393
EA	SZspecific	rs10963297	-0.145868	0.15168	0.336209
EA	SZspecific	rs10994777	-0.1455	0.151399	0.336533
EA	SZspecific	rs11023749	-0.141901	0.151414	0.34867
EA	SZspecific	rs1105307	-0.130857	0.150718	0.385274
EA	SZspecific	rs1106090	-0.159092	0.150551	0.290634
EA	SZspecific	rs11081529	-0.141765	0.151452	0.349253
EA	SZspecific	rs11123818	-0.144666	0.151948	0.341058
EA	SZspecific	rs111821073	-0.134571	0.151021	0.372888
EA	SZspecific	rs11222609	-0.141365	0.151388	0.35041
EA	SZspecific	rs112687095	-0.144884	0.151354	0.33844
EA	SZspecific	rs112806496	-0.140852	0.151372	0.352111
EA	SZspecific	rs113182709	-0.137159	0.15117	0.364239
EA	SZspecific	rs113520408	-0.136884	0.151303	0.365622
EA	SZspecific	rs113615161	-0.149662	0.151196	0.322246
EA	SZspecific	rs1143770	-0.140173	0.1514	0.354527
EA	SZspecific	rs115000530	-0.149261	0.151399	0.324192
EA	SZspecific	rs11601122	-0.144251	0.151583	0.341285
EA	SZspecific	rs11620355	-0.140177	0.151342	0.354328
EA	SZspecific	rs11627087	-0.140276	0.151321	0.353922
EA	SZspecific	rs11635092	-0.134685	0.15119	0.373018
EA	SZspecific	rs11657342	-0.129545	0.150837	0.39043
EA	SZspecific	rs11663602	-0.121179	0.149475	0.417541
EA	SZspecific	rs11678980	-0.131176	0.15145	0.386417
EA	SZspecific	rs11681861	-0.143228	0.151372	0.344048
EA	SZspecific	rs11694904	-0.152777	0.151103	0.311978
EA	SZspecific	rs11732657	-0.146767	0.151386	0.332303
EA	SZspecific	rs117468730	-0.143373	0.151386	0.343605
EA	SZspecific	rs11752914	-0.154341	0.150742	0.305895
EA	SZspecific	rs11772580	-0.148986	0.151248	0.324603
EA	SZspecific	rs117799466	-0.126897	0.150267	0.398404
EA	SZspecific	rs11871429	-0.152812	0.151186	0.312135
EA	SZspecific	rs12028010	-0.152918	0.15137	0.312389
EA	SZspecific	rs12332731	-0.143426	0.151412	0.343509
EA	SZspecific	rs12375949	-0.1376	0.151507	0.363769
EA	SZspecific	rs12468040	-0.145993	0.151545	0.335366
EA	SZspecific	rs12503522	-0.150956	0.151134	0.31788
EA	SZspecific	rs12519073	-0.146122	0.151374	0.334391
EA	SZspecific	rs12574281	-0.142627	0.151405	0.346179
EA	SZspecific	rs12602286	-0.162674	0.150074	0.278384
EA	SZspecific	rs12643771	-0.161393	0.150748	0.284342
EA	SZspecific	rs12647336	-0.143945	0.151393	0.341705
EA	SZspecific	rs12655753	-0.141247	0.151387	0.350811
EA	SZspecific	rs12682775	-0.13916	0.151308	0.357722
EA	SZspecific	rs12804787	-0.145033	0.151345	0.337913
EA	SZspecific	rs1291818	-0.128837	0.150561	0.392157
EA	SZspecific	rs12940014	-0.137378	0.151183	0.363517
EA	SZspecific	rs13010566	-0.142384	0.151414	0.347034
EA	SZspecific	rs13029509	-0.134133	0.15105	0.374539
EA	SZspecific	rs13090388	-0.158013	0.152345	0.29964
EA	SZspecific	rs13141210	-0.138494	0.151482	0.36058
EA	SZspecific	rs13145650	-0.146468	0.151375	0.333251
EA	SZspecific	rs1334297	-0.15685	0.151877	0.301722
EA	SZspecific	rs13422673	-0.139194	0.15142	0.357962
EA	SZspecific	rs13428598	-0.144717	0.151669	0.340002
EA	SZspecific	rs1363862	-0.147045	0.151348	0.331266
EA	SZspecific	rs1391438	-0.141177	0.151655	0.351901
EA	SZspecific	rs1427298	-0.155421	0.150707	0.302412
EA	SZspecific	rs1450782	-0.138405	0.151234	0.3601
EA	SZspecific	rs152603	-0.157624	0.15038	0.294559
EA	SZspecific	rs1558727	-0.13293	0.150963	0.378563
EA	SZspecific	rs1566085	-0.159442	0.151239	0.291774
EA	SZspecific	rs1569092	-0.14043	0.151474	0.35388
EA	SZspecific	rs1582173	-0.150444	0.151189	0.319703
EA	SZspecific	rs1584469	-0.150121	0.151316	0.321145
EA	SZspecific	rs1592757	-0.142737	0.151393	0.345772
EA	SZspecific	rs1595973	-0.14285	0.15139	0.345381
EA	SZspecific	rs1618725	-0.139394	0.151573	0.357756
EA	SZspecific	rs1620977	-0.13806	0.151724	0.362855
EA	SZspecific	rs1671770	-0.131658	0.150778	0.382559
EA	SZspecific	rs16846463	-0.141162	0.151533	0.351564
EA	SZspecific	rs16854920	-0.157442	0.150301	0.294862
EA	SZspecific	rs1689510	-0.155479	0.151456	0.304625
EA	SZspecific	rs16995054	-0.135085	0.151196	0.371619
EA	SZspecific	rs17048855	-0.135767	0.151225	0.369302
EA	SZspecific	rs17126938	-0.132255	0.150907	0.380814
EA	SZspecific	rs17425572	-0.132043	0.151073	0.382097
EA	SZspecific	rs17489649	-0.151265	0.15134	0.317548
EA	SZspecific	rs175325	-0.132092	0.151006	0.381712
EA	SZspecific	rs17551064	-0.146448	0.151397	0.333388
EA	SZspecific	rs17563464	-0.143803	0.151434	0.342312
EA	SZspecific	rs17565975	-0.135758	0.151232	0.369354
EA	SZspecific	rs17598675	-0.140655	0.15145	0.353032
EA	SZspecific	rs176218	-0.129234	0.151197	0.392695
EA	SZspecific	rs1827540	-0.142652	0.151416	0.346134
EA	SZspecific	rs1866823	-0.139631	0.15133	0.356166
EA	SZspecific	rs1882273	-0.137805	0.151333	0.3625
EA	SZspecific	rs192436652	-0.152255	0.151111	0.313661
EA	SZspecific	rs1925576	-0.142302	0.151386	0.34722
EA	SZspecific	rs1947114	-0.141522	0.151357	0.349778
EA	SZspecific	rs1964927	-0.152995	0.151317	0.311975
EA	SZspecific	rs2016392	-0.13558	0.151114	0.369611
EA	SZspecific	rs2052285	-0.140586	0.151395	0.353093
EA	SZspecific	rs2067854	-0.159828	0.150592	0.288539
EA	SZspecific	rs2179152	-0.136667	0.151465	0.366896
EA	SZspecific	rs2182505	-0.143261	0.151383	0.343969
EA	SZspecific	rs225291	-0.153699	0.150849	0.308253
EA	SZspecific	rs2256965	-0.136018	0.151233	0.36844
EA	SZspecific	rs2283076	-0.140031	0.151314	0.354742
EA	SZspecific	rs2287838	-0.133603	0.151108	0.376612
EA	SZspecific	rs2302761	-0.153566	0.15103	0.309252
EA	SZspecific	rs2347526	-0.155211	0.151151	0.304486
EA	SZspecific	rs242093	-0.140521	0.151361	0.353206
EA	SZspecific	rs2447535	-0.137648	0.15129	0.362914
EA	SZspecific	rs2554835	-0.143991	0.151367	0.341465
EA	SZspecific	rs2570497	-0.148955	0.151368	0.325085
EA	SZspecific	rs2725370	-0.145014	0.151565	0.338679
EA	SZspecific	rs277828	-0.136949	0.151148	0.364905
EA	SZspecific	rs2819336	-0.130166	0.151478	0.390171
EA	SZspecific	rs2820314	-0.132969	0.150928	0.378314
EA	SZspecific	rs28373063	-0.149215	0.15123	0.3238
EA	SZspecific	rs28513670	-0.154717	0.150981	0.305484
EA	SZspecific	rs2885198	-0.148945	0.15125	0.324744
EA	SZspecific	rs2901616	-0.155319	0.150622	0.302455
EA	SZspecific	rs2905426	-0.122552	0.149332	0.411836
EA	SZspecific	rs2923431	-0.143013	0.151428	0.344951
EA	SZspecific	rs2971970	-0.131884	0.151199	0.383069
EA	SZspecific	rs2998315	-0.147427	0.151449	0.330332
EA	SZspecific	rs3013014	-0.144725	0.151384	0.339066
EA	SZspecific	rs301800	-0.132553	0.151056	0.38021
EA	SZspecific	rs3026996	-0.152496	0.151278	0.313431
EA	SZspecific	rs31940	-0.135701	0.151178	0.369385
EA	SZspecific	rs337637	-0.142949	0.151419	0.345137
EA	SZspecific	rs34316	-0.123004	0.151443	0.41667
EA	SZspecific	rs34394051	-0.158271	0.150359	0.292515
EA	SZspecific	rs34485537	-0.139705	0.151348	0.355967
EA	SZspecific	rs34853711	-0.151883	0.151328	0.31554
EA	SZspecific	rs35039375	-0.145187	0.151426	0.337661
EA	SZspecific	rs35309068	-0.145707	0.151509	0.336196
EA	SZspecific	rs35316276	-0.138545	0.151284	0.359776
EA	SZspecific	rs35417702	-0.169907	0.150016	0.257387
EA	SZspecific	rs35475880	-0.150824	0.151294	0.318816
EA	SZspecific	rs35532491	-0.148194	0.151366	0.327556
EA	SZspecific	rs36083520	-0.141673	0.151475	0.34964
EA	SZspecific	rs36119825	-0.152939	0.151033	0.311243
EA	SZspecific	rs363096	-0.143111	0.151541	0.344982
EA	SZspecific	rs3747631	-0.133904	0.151692	0.377378
EA	SZspecific	rs3788556	-0.123548	0.149968	0.410036
EA	SZspecific	rs3800546	-0.146624	0.151369	0.332719
EA	SZspecific	rs3809634	-0.143431	0.151387	0.343412
EA	SZspecific	rs3890802	-0.152521	0.150999	0.312456
EA	SZspecific	rs3897821	-0.156317	0.151178	0.301139
EA	SZspecific	rs406413	-0.140554	0.151544	0.353678
EA	SZspecific	rs4073894	-0.126608	0.150576	0.400446
EA	SZspecific	rs4328757	-0.136371	0.151194	0.367079
EA	SZspecific	rs4352658	-0.145925	0.151429	0.335218
EA	SZspecific	rs4369924	-0.146019	0.151359	0.334682
EA	SZspecific	rs4382592	-0.147816	0.151588	0.329503
EA	SZspecific	rs4384309	-0.148065	0.15133	0.327865
EA	SZspecific	rs4442732	-0.132793	0.150913	0.378899
EA	SZspecific	rs4667029	-0.147262	0.151291	0.330368
EA	SZspecific	rs4700393	-0.117818	0.151309	0.436178
EA	SZspecific	rs4726070	-0.139705	0.151446	0.356282
EA	SZspecific	rs4733264	-0.151188	0.151034	0.316818
EA	SZspecific	rs4757957	-0.146925	0.15148	0.33208
EA	SZspecific	rs4766424	-0.13602	0.151065	0.367904
EA	SZspecific	rs4778058	-0.147325	0.151318	0.330251
EA	SZspecific	rs4787457	-0.139803	0.151704	0.356763
EA	SZspecific	rs4810227	-0.142365	0.151484	0.34732
EA	SZspecific	rs4839155	-0.141748	0.151406	0.349165
EA	SZspecific	rs4846724	-0.148906	0.151262	0.324907
EA	SZspecific	rs4870482	-0.143464	0.151379	0.343275
EA	SZspecific	rs4888746	-0.140185	0.151312	0.354204
EA	SZspecific	rs4895650	-0.136326	0.151108	0.366962
EA	SZspecific	rs4945424	-0.150387	0.151141	0.319731
EA	SZspecific	rs4964046	-0.143397	0.151399	0.343564
EA	SZspecific	rs4972400	-0.147355	0.151343	0.330234
EA	SZspecific	rs4984541	-0.146794	0.151327	0.332023
EA	SZspecific	rs532799	-0.152952	0.150933	0.310879
EA	SZspecific	rs535307	-0.142968	0.151367	0.344908
EA	SZspecific	rs55736314	-0.165194	0.1504	0.272044
EA	SZspecific	rs55771711	-0.138394	0.151462	0.360863
EA	SZspecific	rs56391344	-0.139772	0.151508	0.356248
EA	SZspecific	rs575113	-0.140397	0.151437	0.353875
EA	SZspecific	rs59123361	-0.148496	0.151398	0.326675
EA	SZspecific	rs59480703	-0.150006	0.151164	0.321032
EA	SZspecific	rs60904894	-0.143439	0.151404	0.343438
EA	SZspecific	rs6122735	-0.155356	0.150769	0.302813
EA	SZspecific	rs6123924	-0.135149	0.151175	0.371326
EA	SZspecific	rs613872	-0.152599	0.151298	0.313165
EA	SZspecific	rs62097985	-0.13247	0.151168	0.38086
EA	SZspecific	rs62103084	-0.147317	0.151317	0.330273
EA	SZspecific	rs62157915	-0.144888	0.151386	0.338528
EA	SZspecific	rs62183776	-0.151397	0.151104	0.316374
EA	SZspecific	rs62184480	-0.144903	0.151536	0.338956
EA	SZspecific	rs622169	-0.152815	0.150849	0.311042
EA	SZspecific	rs62439690	-0.14506	0.151358	0.337867
EA	SZspecific	rs62444881	-0.154307	0.151346	0.307935
EA	SZspecific	rs6493265	-0.13814	0.151478	0.361794
EA	SZspecific	rs6513959	-0.143439	0.151428	0.343514
EA	SZspecific	rs6557171	-0.150983	0.151468	0.318863
EA	SZspecific	rs663234	-0.13747	0.151215	0.363295
EA	SZspecific	rs66568921	-0.151749	0.151471	0.316424
EA	SZspecific	rs6731373	-0.147468	0.151394	0.330023
EA	SZspecific	rs6731967	-0.153114	0.150966	0.310472
EA	SZspecific	rs67885444	-0.150651	0.151159	0.31894
EA	SZspecific	rs67890737	-0.157616	0.150613	0.295331
EA	SZspecific	rs6803651	-0.137829	0.15132	0.362376
EA	SZspecific	rs6805241	-0.142626	0.151459	0.346358
EA	SZspecific	rs6938002	-0.147212	0.151318	0.33062
EA	SZspecific	rs6959891	-0.1374	0.151244	0.363632
EA	SZspecific	rs7012546	-0.136862	0.151189	0.365338
EA	SZspecific	rs7016302	-0.142499	0.151366	0.346491
EA	SZspecific	rs702606	-0.138122	0.151245	0.361121
EA	SZspecific	rs7029718	-0.104809	0.151036	0.487724
EA	SZspecific	rs7031698	-0.146824	0.151349	0.331993
EA	SZspecific	rs710629	-0.134567	0.15103	0.372929
EA	SZspecific	rs71646142	-0.139196	0.151313	0.357615
EA	SZspecific	rs7233920	-0.138184	0.15133	0.361175
EA	SZspecific	rs72486027	-0.148352	0.151251	0.326677
EA	SZspecific	rs7257460	-0.14674	0.15136	0.332305
EA	SZspecific	rs7278859	-0.140487	0.15133	0.353226
EA	SZspecific	rs72807818	-0.158682	0.150855	0.292855
EA	SZspecific	rs72828517	-0.131837	0.151229	0.383336
EA	SZspecific	rs72840994	-0.142957	0.151383	0.344998
EA	SZspecific	rs730384	-0.136684	0.151189	0.365966
EA	SZspecific	rs7315713	-0.136073	0.15108	0.367765
EA	SZspecific	rs73301698	-0.140628	0.151386	0.35292
EA	SZspecific	rs7332724	-0.138735	0.151314	0.359213
EA	SZspecific	rs73344830	-0.144213	0.151715	0.34183
EA	SZspecific	rs736282	-0.147829	0.151346	0.328684
EA	SZspecific	rs73874335	-0.136574	0.151141	0.366196
EA	SZspecific	rs743316	-0.141048	0.151356	0.35139
EA	SZspecific	rs74643044	-0.142619	0.151373	0.346104
EA	SZspecific	rs74701752	-0.140485	0.151323	0.353211
EA	SZspecific	rs74998289	-0.179787	0.148649	0.226482
EA	SZspecific	rs7543462	-0.138012	0.151234	0.36147
EA	SZspecific	rs7594904	-0.145869	0.151345	0.335136
EA	SZspecific	rs7603132	-0.144037	0.151402	0.341424
EA	SZspecific	rs76076331	-0.131532	0.151084	0.383977
EA	SZspecific	rs7650602	-0.141589	0.15135	0.349529
EA	SZspecific	rs76608582	-0.144438	0.151375	0.339995
EA	SZspecific	rs77025239	-0.139572	0.151342	0.35641
EA	SZspecific	rs77128898	-0.146887	0.151316	0.331683
EA	SZspecific	rs77702622	-0.138032	0.151339	0.361734
EA	SZspecific	rs77719387	-0.135925	0.151123	0.368421
EA	SZspecific	rs7773815	-0.147654	0.151285	0.329065
EA	SZspecific	rs77835879	-0.144132	0.151363	0.340982
EA	SZspecific	rs7796203	-0.14025	0.151379	0.354197
EA	SZspecific	rs7803932	-0.135976	0.151181	0.368425
EA	SZspecific	rs7808399	-0.148117	0.151324	0.327674
EA	SZspecific	rs7833201	-0.142706	0.151375	0.345817
EA	SZspecific	rs7863447	-0.148428	0.151423	0.326977
EA	SZspecific	rs7864396	-0.137537	0.151194	0.362994
EA	SZspecific	rs78721320	-0.143789	0.151384	0.342198
EA	SZspecific	rs790647	-0.140703	0.151474	0.352944
EA	SZspecific	rs7924036	-0.157435	0.151214	0.29781
EA	SZspecific	rs79265434	-0.156651	0.15124	0.300308
EA	SZspecific	rs79269403	-0.14491	0.151462	0.338698
EA	SZspecific	rs7928622	-0.141377	0.151353	0.350258
EA	SZspecific	rs795230	-0.138194	0.151228	0.360816
EA	SZspecific	rs79523955	-0.140404	0.151368	0.35363
EA	SZspecific	rs7977614	-0.132409	0.150986	0.38051
EA	SZspecific	rs7993663	-0.142534	0.151443	0.346617
EA	SZspecific	rs8008382	-0.150834	0.151222	0.318555
EA	SZspecific	rs80171383	-0.143122	0.151388	0.344455
EA	SZspecific	rs8020034	-0.138553	0.15149	0.360399
EA	SZspecific	rs818415	-0.14807	0.151278	0.327681
EA	SZspecific	rs837080	-0.127062	0.15037	0.398113
EA	SZspecific	rs892612	-0.149572	0.151247	0.322699
EA	SZspecific	rs894067	-0.147322	0.151328	0.33029
EA	SZspecific	rs9289300	-0.138286	0.151334	0.360833
EA	SZspecific	rs9320493	-0.139928	0.151332	0.35515
EA	SZspecific	rs9342482	-0.13738	0.151288	0.363843
EA	SZspecific	rs9349956	-0.129924	0.151155	0.390041
EA	SZspecific	rs9372625	-0.134536	0.152113	0.376454
EA	SZspecific	rs9384679	-0.138717	0.151254	0.359085
EA	SZspecific	rs9386319	-0.145074	0.15137	0.33786
EA	SZspecific	rs9436866	-0.147387	0.151386	0.330266
EA	SZspecific	rs9503598	-0.142383	0.151416	0.347042
EA	SZspecific	rs9529119	-0.135448	0.151169	0.370252
EA	SZspecific	rs9556958	-0.149181	0.151289	0.324099
EA	SZspecific	rs9616906	-0.145484	0.151602	0.337236
EA	SZspecific	rs9679654	-0.143962	0.151401	0.341674
EA	SZspecific	rs969512	-0.146466	0.151436	0.333452
EA	SZspecific	rs9704097	-0.146519	0.151363	0.333045
EA	SZspecific	rs9882532	-0.125111	0.150314	0.405222
EA	SZspecific	rs9914918	-0.129305	0.150568	0.390461
EA	SZspecific	rs9933256	-0.14399	0.151409	0.341604
EA	SZspecific	rs9936270	-0.139676	0.151415	0.356282
EA	SZspecific	rs9938678	-0.15013	0.151256	0.320926
EA	SZspecific	rs9964724	-0.131516	0.151642	0.385787
EA	SZspecific	rs9995567	-0.139814	0.151311	0.355478
EA	SZspecific	All	-0.143362	0.150963	0.34229
EA	PSYshared	rs10073890	0.285486	0.100781	0.004615
EA	PSYshared	rs1008078	0.302049	0.100462	0.00264182
EA	PSYshared	rs10189857	0.276292	0.100726	0.00608812
EA	PSYshared	rs10205801	0.280269	0.100486	0.00528468
EA	PSYshared	rs10215082	0.276985	0.100425	0.0058134
EA	PSYshared	rs10240905	0.280924	0.100593	0.0052272
EA	PSYshared	rs10456918	0.285403	0.100787	0.00462944
EA	PSYshared	rs10460095	0.287402	0.10079	0.00435125
EA	PSYshared	rs1051474	0.284933	0.100779	0.0046942
EA	PSYshared	rs10760023	0.291092	0.100665	0.00383183
EA	PSYshared	rs10765775	0.291328	0.100843	0.00386571
EA	PSYshared	rs10772644	0.282879	0.100658	0.00494938
EA	PSYshared	rs10773002	0.276934	0.100906	0.00606077
EA	PSYshared	rs10856785	0.286845	0.100774	0.0044215
EA	PSYshared	rs10862376	0.295735	0.100431	0.00323299
EA	PSYshared	rs10875121	0.287581	0.100877	0.00436081
EA	PSYshared	rs10887801	0.291447	0.100677	0.00379335
EA	PSYshared	rs10940921	0.280559	0.100529	0.00525729
EA	PSYshared	rs10963297	0.297137	0.100704	0.00317167
EA	PSYshared	rs10994777	0.288269	0.100782	0.00423232
EA	PSYshared	rs11023749	0.28594	0.100785	0.004552
EA	PSYshared	rs1105307	0.286427	0.100778	0.00448104
EA	PSYshared	rs1106090	0.281876	0.100663	0.00510701
EA	PSYshared	rs11081529	0.290424	0.100762	0.00394817
EA	PSYshared	rs11123818	0.290487	0.101125	0.00407166
EA	PSYshared	rs111821073	0.285458	0.100753	0.00460774
EA	PSYshared	rs11222609	0.287058	0.100781	0.00439484
EA	PSYshared	rs112687095	0.286518	0.100751	0.0044577
EA	PSYshared	rs112806496	0.289139	0.100749	0.00410618
EA	PSYshared	rs113182709	0.285355	0.100741	0.00461747
EA	PSYshared	rs113520408	0.292884	0.100631	0.0036088
EA	PSYshared	rs113615161	0.286901	0.100768	0.00441151
EA	PSYshared	rs1143770	0.287827	0.100799	0.00429758
EA	PSYshared	rs115000530	0.293691	0.100661	0.00352709
EA	PSYshared	rs11601122	0.28854	0.100891	0.00423756
EA	PSYshared	rs11620355	0.29174	0.10061	0.00373493
EA	PSYshared	rs11627087	0.288269	0.10075	0.00421995
EA	PSYshared	rs11635092	0.279181	0.100508	0.00547466
EA	PSYshared	rs11657342	0.282125	0.100691	0.00508051
EA	PSYshared	rs11663602	0.289693	0.100755	0.00403734
EA	PSYshared	rs11678980	0.296805	0.100731	0.00321386
EA	PSYshared	rs11681861	0.279811	0.100327	0.00528711
EA	PSYshared	rs11694904	0.284464	0.100762	0.00475594
EA	PSYshared	rs11732657	0.287182	0.100796	0.00438367
EA	PSYshared	rs117468730	0.287762	0.100769	0.00429463
EA	PSYshared	rs11752914	0.287215	0.100759	0.00436485
EA	PSYshared	rs11772580	0.28859	0.100757	0.00418031
EA	PSYshared	rs117799466	0.295482	0.100337	0.00323056
EA	PSYshared	rs11871429	0.2931	0.100647	0.0035895
EA	PSYshared	rs12028010	0.302596	0.100081	0.00249864
EA	PSYshared	rs12332731	0.285707	0.100771	0.0045796
EA	PSYshared	rs12375949	0.282599	0.100826	0.00506535
EA	PSYshared	rs12468040	0.297735	0.100473	0.00304322
EA	PSYshared	rs12503522	0.288212	0.100766	0.00423373
EA	PSYshared	rs12519073	0.289488	0.100744	0.00405935
EA	PSYshared	rs12574281	0.284545	0.10074	0.00473465
EA	PSYshared	rs12602286	0.284564	0.100767	0.00474335
EA	PSYshared	rs12643771	0.288976	0.100853	0.00416594
EA	PSYshared	rs12647336	0.286545	0.100772	0.004462
EA	PSYshared	rs12655753	0.288095	0.100769	0.00425009
EA	PSYshared	rs12682775	0.283772	0.100692	0.00482897
EA	PSYshared	rs12804787	0.294214	0.100308	0.00335578
EA	PSYshared	rs1291818	0.282071	0.100634	0.00506396
EA	PSYshared	rs12940014	0.29085	0.100645	0.00385434
EA	PSYshared	rs13010566	0.285712	0.100777	0.00458135
EA	PSYshared	rs13029509	0.289793	0.100735	0.00401768
EA	PSYshared	rs13090388	0.282649	0.101489	0.00535253
EA	PSYshared	rs13141210	0.290973	0.100814	0.00389864
EA	PSYshared	rs13145650	0.278423	0.100317	0.00551285
EA	PSYshared	rs1334297	0.305371	0.100727	0.00243212
EA	PSYshared	rs13422673	0.284031	0.100782	0.00482843
EA	PSYshared	rs13428598	0.298184	0.10061	0.00303914
EA	PSYshared	rs1363862	0.281575	0.100574	0.00511526
EA	PSYshared	rs1391438	0.273281	0.10041	0.00649549
EA	PSYshared	rs1427298	0.287836	0.100767	0.0042841
EA	PSYshared	rs1450782	0.285461	0.100733	0.0045991
EA	PSYshared	rs152603	0.290044	0.1007	0.00397343
EA	PSYshared	rs1558727	0.281645	0.100604	0.0051174
EA	PSYshared	rs1566085	0.292654	0.100891	0.00372338
EA	PSYshared	rs1569092	0.290474	0.100792	0.00395252
EA	PSYshared	rs1582173	0.284875	0.10075	0.00469077
EA	PSYshared	rs1584469	0.296423	0.100391	0.00315016
EA	PSYshared	rs1592757	0.275798	0.0998645	0.00574981
EA	PSYshared	rs1595973	0.284658	0.100727	0.00471268
EA	PSYshared	rs1618725	0.285317	0.100901	0.00468834
EA	PSYshared	rs1620977	0.272009	0.100469	0.00678113
EA	PSYshared	rs1671770	0.28003	0.10044	0.0053029
EA	PSYshared	rs16846463	0.287625	0.100876	0.00435445
EA	PSYshared	rs16854920	0.292542	0.100514	0.00360896
EA	PSYshared	rs1689510	0.296872	0.100739	0.00320941
EA	PSYshared	rs16995054	0.280951	0.100604	0.00522808
EA	PSYshared	rs17048855	0.291246	0.100704	0.00382695
EA	PSYshared	rs17126938	0.27274	0.0994773	0.00611163
EA	PSYshared	rs17425572	0.274241	0.100043	0.00612094
EA	PSYshared	rs17489649	0.287198	0.100855	0.00440442
EA	PSYshared	rs175325	0.283884	0.100756	0.00483931
EA	PSYshared	rs17551064	0.28406	0.100747	0.00480935
EA	PSYshared	rs17563464	0.286008	0.100792	0.00454536
EA	PSYshared	rs17565975	0.281383	0.100623	0.00516721
EA	PSYshared	rs17598675	0.282018	0.100696	0.00509932
EA	PSYshared	rs176218	0.284829	0.100908	0.00476263
EA	PSYshared	rs1827540	0.277846	0.100258	0.00558309
EA	PSYshared	rs1866823	0.292738	0.100549	0.00359803
EA	PSYshared	rs1882273	0.299187	0.100009	0.0027751
EA	PSYshared	rs192436652	0.285848	0.100799	0.00457071
EA	PSYshared	rs1925576	0.281071	0.100511	0.00516729
EA	PSYshared	rs1947114	0.283456	0.100656	0.00486126
EA	PSYshared	rs1964927	0.29472	0.100659	0.00341247
EA	PSYshared	rs2016392	0.286371	0.100768	0.00448492
EA	PSYshared	rs2052285	0.291472	0.100671	0.00378823
EA	PSYshared	rs2067854	0.277017	0.100329	0.00576098
EA	PSYshared	rs2179152	0.283669	0.100846	0.00490987
EA	PSYshared	rs2182505	0.286542	0.100763	0.00445882
EA	PSYshared	rs225291	0.293192	0.100479	0.00352349
EA	PSYshared	rs2256965	0.280654	0.100556	0.00525399
EA	PSYshared	rs2283076	0.291807	0.100578	0.00371634
EA	PSYshared	rs2287838	0.286073	0.100804	0.00454111
EA	PSYshared	rs2302761	0.295989	0.100334	0.00317747
EA	PSYshared	rs2347526	0.291423	0.100784	0.00383324
EA	PSYshared	rs242093	0.286286	0.100769	0.00449713
EA	PSYshared	rs2447535	0.289525	0.100757	0.0040596
EA	PSYshared	rs2554835	0.294037	0.10036	0.0033914
EA	PSYshared	rs2570497	0.289179	0.1008	0.00411968
EA	PSYshared	rs2725370	0.291242	0.100828	0.00387087
EA	PSYshared	rs277828	0.291518	0.100594	0.00375595
EA	PSYshared	rs2819336	0.299987	0.10057	0.00285554
EA	PSYshared	rs2820314	0.282944	0.100665	0.00494277
EA	PSYshared	rs28373063	0.291586	0.10062	0.00375688
EA	PSYshared	rs28513670	0.290148	0.100758	0.00398101
EA	PSYshared	rs2885198	0.290632	0.100683	0.0038941
EA	PSYshared	rs2901616	0.282629	0.100604	0.00496453
EA	PSYshared	rs2905426	0.295323	0.100291	0.0032332
EA	PSYshared	rs2923431	0.280636	0.100546	0.00525288
EA	PSYshared	rs2971970	0.280797	0.100715	0.00530284
EA	PSYshared	rs2998315	0.289478	0.100813	0.00408624
EA	PSYshared	rs3013014	0.28277	0.10063	0.00495416
EA	PSYshared	rs301800	0.287618	0.100813	0.00433092
EA	PSYshared	rs3026996	0.285016	0.100835	0.00470524
EA	PSYshared	rs31940	0.282542	0.10066	0.00500222
EA	PSYshared	rs337637	0.287301	0.10079	0.00436515
EA	PSYshared	rs34316	0.285136	0.101118	0.0048047
EA	PSYshared	rs34394051	0.292738	0.100542	0.00359568
EA	PSYshared	rs34485537	0.287867	0.100777	0.00428381
EA	PSYshared	rs34853711	0.287635	0.10086	0.00434695
EA	PSYshared	rs35039375	0.289953	0.10076	0.00400635
EA	PSYshared	rs35309068	0.282162	0.10076	0.00510508
EA	PSYshared	rs35316276	0.286559	0.100768	0.00445856
EA	PSYshared	rs35417702	0.285728	0.100899	0.00462845
EA	PSYshared	rs35475880	0.286393	0.100828	0.00450558
EA	PSYshared	rs35532491	0.290933	0.100732	0.0038748
EA	PSYshared	rs36083520	0.276087	0.100267	0.00589582
EA	PSYshared	rs36119825	0.290932	0.100688	0.00385926
EA	PSYshared	rs363096	0.296853	0.100493	0.00313717
EA	PSYshared	rs3747631	0.303263	0.100498	0.00254772
EA	PSYshared	rs3788556	0.291149	0.100715	0.00384235
EA	PSYshared	rs3800546	0.285054	0.10076	0.00466858
EA	PSYshared	rs3809634	0.28852	0.100745	0.00418513
EA	PSYshared	rs3890802	0.276147	0.0999247	0.00571758
EA	PSYshared	rs3897821	0.276157	0.100475	0.00598643
EA	PSYshared	rs406413	0.296161	0.100582	0.00323519
EA	PSYshared	rs4073894	0.277931	0.100432	0.00565112
EA	PSYshared	rs4328757	0.266796	0.0980598	0.00651337
EA	PSYshared	rs4352658	0.287764	0.100807	0.0043092
EA	PSYshared	rs4369924	0.282573	0.100622	0.0049811
EA	PSYshared	rs4382592	0.292719	0.100829	0.00369464
EA	PSYshared	rs4384309	0.291432	0.100674	0.00379399
EA	PSYshared	rs4442732	0.286162	0.100776	0.00451708
EA	PSYshared	rs4667029	0.280488	0.100417	0.00521826
EA	PSYshared	rs4700393	0.298627	0.100966	0.00309953
EA	PSYshared	rs4726070	0.283637	0.100784	0.00488824
EA	PSYshared	rs4733264	0.294468	0.100309	0.00332884
EA	PSYshared	rs4757957	0.286384	0.100851	0.00451571
EA	PSYshared	rs4766424	0.286235	0.100749	0.00449616
EA	PSYshared	rs4778058	0.289084	0.100741	0.00411034
EA	PSYshared	rs4787457	0.295573	0.100809	0.00336772
EA	PSYshared	rs4810227	0.290852	0.100766	0.00389657
EA	PSYshared	rs4839155	0.283011	0.100685	0.00494093
EA	PSYshared	rs4846724	0.287165	0.100776	0.00437813
EA	PSYshared	rs4870482	0.290954	0.100646	0.00384178
EA	PSYshared	rs4888746	0.287783	0.10075	0.00428452
EA	PSYshared	rs4895650	0.287871	0.100754	0.00427429
EA	PSYshared	rs4945424	0.28787	0.100762	0.00427773
EA	PSYshared	rs4964046	0.281069	0.100529	0.00517529
EA	PSYshared	rs4972400	0.282957	0.100671	0.00494331
EA	PSYshared	rs4984541	0.288635	0.100747	0.00417078
EA	PSYshared	rs532799	0.289365	0.10073	0.00407012
EA	PSYshared	rs535307	0.281947	0.100535	0.00503986
EA	PSYshared	rs55736314	0.289057	0.100871	0.00416193
EA	PSYshared	rs55771711	0.293553	0.100699	0.00355525
EA	PSYshared	rs56391344	0.285308	0.100862	0.00467379
EA	PSYshared	rs575113	0.278315	0.100439	0.00558843
EA	PSYshared	rs59123361	0.295007	0.100541	0.00334418
EA	PSYshared	rs59480703	0.285943	0.100756	0.00454019
EA	PSYshared	rs60904894	0.288243	0.100768	0.0042303
EA	PSYshared	rs6122735	0.293334	0.100522	0.00352159
EA	PSYshared	rs6123924	0.281806	0.100635	0.00510577
EA	PSYshared	rs613872	0.285577	0.100848	0.0046295
EA	PSYshared	rs62097985	0.296983	0.100427	0.00310436
EA	PSYshared	rs62103084	0.290361	0.100692	0.00393095
EA	PSYshared	rs62157915	0.287626	0.100774	0.00431479
EA	PSYshared	rs62183776	0.289624	0.100736	0.00403922
EA	PSYshared	rs62184480	0.290098	0.100839	0.00401691
EA	PSYshared	rs622169	0.286188	0.100743	0.00450034
EA	PSYshared	rs62439690	0.287408	0.100758	0.00433822
EA	PSYshared	rs62444881	0.271963	0.100154	0.00661845
EA	PSYshared	rs6493265	0.292567	0.100761	0.00368921
EA	PSYshared	rs6513959	0.269156	0.0988273	0.00645936
EA	PSYshared	rs6557171	0.295595	0.100671	0.00332209
EA	PSYshared	rs663234	0.283523	0.100674	0.00485895
EA	PSYshared	rs66568921	0.291443	0.100859	0.00385723
EA	PSYshared	rs6731373	0.280961	0.100612	0.00522999
EA	PSYshared	rs6731967	0.28952	0.100736	0.00405251
EA	PSYshared	rs67885444	0.287992	0.10077	0.00426421
EA	PSYshared	rs67890737	0.283615	0.100723	0.00486578
EA	PSYshared	rs6803651	0.28613	0.100796	0.00452971
EA	PSYshared	rs6805241	0.28318	0.100738	0.00493791
EA	PSYshared	rs6938002	0.286375	0.100765	0.00448288
EA	PSYshared	rs6959891	0.282935	0.100666	0.0049445
EA	PSYshared	rs7012546	0.283201	0.100663	0.0049028
EA	PSYshared	rs7016302	0.293587	0.100403	0.00345462
EA	PSYshared	rs702606	0.285109	0.10073	0.00464841
EA	PSYshared	rs7029718	0.266129	0.100809	0.00829233
EA	PSYshared	rs7031698	0.29341	0.100501	0.00350619
EA	PSYshared	rs710629	0.283908	0.100692	0.00480887
EA	PSYshared	rs71646142	0.288985	0.100747	0.00412542
EA	PSYshared	rs7233920	0.285147	0.100778	0.00466276
EA	PSYshared	rs72486027	0.281929	0.100539	0.00504471
EA	PSYshared	rs7257460	0.289693	0.100737	0.004031
EA	PSYshared	rs7278859	0.287308	0.100758	0.00435174
EA	PSYshared	rs72807818	0.294448	0.100626	0.00343186
EA	PSYshared	rs72828517	0.291003	0.100825	0.00389909
EA	PSYshared	rs72840994	0.284105	0.1007	0.00478285
EA	PSYshared	rs730384	0.289898	0.100716	0.00399746
EA	PSYshared	rs7315713	0.290766	0.100644	0.00386421
EA	PSYshared	rs73301698	0.286238	0.100783	0.00450916
EA	PSYshared	rs7332724	0.293882	0.100482	0.00344771
EA	PSYshared	rs73344830	0.281963	0.100923	0.00520847
EA	PSYshared	rs736282	0.289385	0.100759	0.00407815
EA	PSYshared	rs73874335	0.285071	0.100731	0.00465437
EA	PSYshared	rs743316	0.292102	0.100577	0.00368126
EA	PSYshared	rs74643044	0.287276	0.100765	0.00435889
EA	PSYshared	rs74701752	0.291515	0.100602	0.00375903
EA	PSYshared	rs74998289	0.29546	0.10068	0.00333942
EA	PSYshared	rs7543462	0.285735	0.100746	0.00456561
EA	PSYshared	rs7594904	0.291323	0.100622	0.00378884
EA	PSYshared	rs7603132	0.295523	0.1003	0.00321495
EA	PSYshared	rs76076331	0.292777	0.100703	0.0036453
EA	PSYshared	rs7650602	0.28318	0.10063	0.00489165
EA	PSYshared	rs76608582	0.285742	0.100759	0.00456959
EA	PSYshared	rs77025239	0.283151	0.100677	0.00491651
EA	PSYshared	rs77128898	0.292778	0.100535	0.00358884
EA	PSYshared	rs77702622	0.286658	0.100808	0.00446084
EA	PSYshared	rs77719387	0.287222	0.100771	0.00436842
EA	PSYshared	rs7773815	0.289563	0.100715	0.0040395
EA	PSYshared	rs77835879	0.282898	0.100605	0.00492373
EA	PSYshared	rs7796203	0.280595	0.100529	0.0052516
EA	PSYshared	rs7803932	0.291959	0.100638	0.0037189
EA	PSYshared	rs7808399	0.285606	0.100775	0.00459545
EA	PSYshared	rs7833201	0.289107	0.100728	0.00410252
EA	PSYshared	rs7863447	0.292693	0.1007	0.00365398
EA	PSYshared	rs7864396	0.294851	0.100279	0.00327903
EA	PSYshared	rs78721320	0.288846	0.100742	0.00414143
EA	PSYshared	rs790647	0.289057	0.100818	0.00414226
EA	PSYshared	rs7924036	0.29194	0.100852	0.00379474
EA	PSYshared	rs79265434	0.26622	0.0995797	0.0075078
EA	PSYshared	rs79269403	0.291616	0.100723	0.00378873
EA	PSYshared	rs7928622	0.288725	0.100738	0.00415588
EA	PSYshared	rs795230	0.28567	0.100742	0.00457318
EA	PSYshared	rs79523955	0.291809	0.100643	0.00373819
EA	PSYshared	rs7977614	0.28855	0.100787	0.00419681
EA	PSYshared	rs7993663	0.294685	0.100491	0.00336308
EA	PSYshared	rs8008382	0.284046	0.100747	0.00481125
EA	PSYshared	rs80171383	0.293862	0.100438	0.00343563
EA	PSYshared	rs8020034	0.290692	0.100826	0.00393794
EA	PSYshared	rs818415	0.282927	0.10064	0.00493468
EA	PSYshared	rs837080	0.290865	0.100713	0.00387625
EA	PSYshared	rs892612	0.284558	0.100745	0.0047349
EA	PSYshared	rs894067	0.284196	0.100723	0.0047789
EA	PSYshared	rs9289300	0.289093	0.100773	0.00412077
EA	PSYshared	rs9320493	0.289666	0.100719	0.00402764
EA	PSYshared	rs9342482	0.286289	0.100792	0.00450595
EA	PSYshared	rs9349956	0.275678	0.100426	0.00604944
EA	PSYshared	rs9372625	0.26179	0.100463	0.00916481
EA	PSYshared	rs9384679	0.290417	0.100667	0.00391508
EA	PSYshared	rs9386319	0.28932	0.100729	0.00407568
EA	PSYshared	rs9436866	0.28643	0.100803	0.00449024
EA	PSYshared	rs9503598	0.290338	0.100721	0.00394419
EA	PSYshared	rs9529119	0.278217	0.100318	0.00554798
EA	PSYshared	rs9556958	0.285148	0.100768	0.00465856
EA	PSYshared	rs9616906	0.274138	0.100384	0.00631651
EA	PSYshared	rs9679654	0.284287	0.100726	0.00476713
EA	PSYshared	rs969512	0.283297	0.100752	0.00492592
EA	PSYshared	rs9704097	0.287492	0.10078	0.00433546
EA	PSYshared	rs9882532	0.294411	0.100535	0.00340656
EA	PSYshared	rs9914918	0.286013	0.100777	0.0045387
EA	PSYshared	rs9933256	0.284863	0.100747	0.00469125
EA	PSYshared	rs9936270	0.278836	0.100463	0.00551146
EA	PSYshared	rs9938678	0.29291	0.1006	0.00359546
EA	PSYshared	rs9964724	0.28894	0.101055	0.00424667
EA	PSYshared	rs9995567	0.287885	0.100756	0.00427342
EA	PSYshared	All	0.287078	0.100485	0.00427776
IQ	Schizophrenia	rs10189857	-0.5339	0.143953	0.000208214
IQ	Schizophrenia	rs10189912	-0.470342	0.154652	0.00235562
IQ	Schizophrenia	rs10779271	-0.502618	0.150476	0.000837248
IQ	Schizophrenia	rs10917152	-0.455267	0.152687	0.00286655
IQ	Schizophrenia	rs11210871	-0.429518	0.145523	0.00316189
IQ	Schizophrenia	rs112780312	-0.448588	0.151493	0.00306537
IQ	Schizophrenia	rs11678106	-0.491192	0.153173	0.00134227
IQ	Schizophrenia	rs11720523	-0.432643	0.148575	0.00359173
IQ	Schizophrenia	rs11898362	-0.443875	0.150417	0.00316787
IQ	Schizophrenia	rs12026245	-0.477779	0.154582	0.00199627
IQ	Schizophrenia	rs12035012	-0.481029	0.155417	0.00196752
IQ	Schizophrenia	rs12470949	-0.468164	0.154026	0.00236956
IQ	Schizophrenia	rs12646225	-0.494385	0.152317	0.00117133
IQ	Schizophrenia	rs13024268	-0.462095	0.153591	0.00262454
IQ	Schizophrenia	rs13071190	-0.489878	0.153619	0.00142806
IQ	Schizophrenia	rs13395129	-0.496945	0.152182	0.00109286
IQ	Schizophrenia	rs144246	-0.472913	0.154124	0.00215222
IQ	Schizophrenia	rs1473474	-0.467655	0.153965	0.00238612
IQ	Schizophrenia	rs1589652	-0.479852	0.154355	0.00187877
IQ	Schizophrenia	rs1831539	-0.497607	0.152644	0.00111449
IQ	Schizophrenia	rs2007176	-0.457589	0.15279	0.00274544
IQ	Schizophrenia	rs2268894	-0.43228	0.150642	0.00411001
IQ	Schizophrenia	rs2309812	-0.48884	0.15502	0.00161386
IQ	Schizophrenia	rs2352974	-0.539135	0.153014	0.000426
IQ	Schizophrenia	rs2420551	-0.492841	0.153342	0.00130903
IQ	Schizophrenia	rs2558096	-0.447304	0.15077	0.00300913
IQ	Schizophrenia	rs2678210	-0.468904	0.154361	0.00238375
IQ	Schizophrenia	rs2955280	-0.465116	0.153636	0.00246682
IQ	Schizophrenia	rs297578	-0.471484	0.154313	0.00224785
IQ	Schizophrenia	rs3128341	-0.491187	0.155904	0.00162957
IQ	Schizophrenia	rs34811474	-0.460017	0.154903	0.00298077
IQ	Schizophrenia	rs35731967	-0.491293	0.153327	0.00135432
IQ	Schizophrenia	rs3860537	-0.473248	0.154201	0.00214759
IQ	Schizophrenia	rs41293013	-0.476959	0.15476	0.00205663
IQ	Schizophrenia	rs4484297	-0.473985	0.154275	0.00212395
IQ	Schizophrenia	rs4852252	-0.44158	0.1523	0.00373878
IQ	Schizophrenia	rs58593843	-0.47374	0.154111	0.00211193
IQ	Schizophrenia	rs59142272	-0.49344	0.153193	0.00127724
IQ	Schizophrenia	rs600806	-0.493842	0.153123	0.00125915
IQ	Schizophrenia	rs60262711	-0.472403	0.154181	0.00218428
IQ	Schizophrenia	rs62181012	-0.491268	0.15348	0.00137014
IQ	Schizophrenia	rs62198803	-0.460763	0.153521	0.00268834
IQ	Schizophrenia	rs6432749	-0.473956	0.154232	0.00211909
IQ	Schizophrenia	rs6550835	-0.456107	0.154995	0.00325344
IQ	Schizophrenia	rs6668048	-0.484351	0.155047	0.00178477
IQ	Schizophrenia	rs6770622	-0.484688	0.154168	0.00166712
IQ	Schizophrenia	rs7518151	-0.470247	0.154114	0.00227859
IQ	Schizophrenia	rs7573001	-0.451552	0.151791	0.00293158
IQ	Schizophrenia	rs7640196	-0.461888	0.153266	0.00258128
IQ	Schizophrenia	rs7652296	-0.488398	0.153588	0.0014731
IQ	Schizophrenia	rs967569	-0.501138	0.151917	0.000971112
IQ	Schizophrenia	All	-0.474962	0.151528	0.00172156
IQ	Bipolar	rs10189857	-0.168907	0.137892	0.220605
IQ	Bipolar	rs10189912	-0.116686	0.141234	0.408698
IQ	Bipolar	rs10779271	-0.138938	0.14149	0.326119
IQ	Bipolar	rs10917152	-0.125695	0.141578	0.374641
IQ	Bipolar	rs112780312	-0.13488	0.141787	0.341457
IQ	Bipolar	rs11678106	-0.114975	0.140286	0.412459
IQ	Bipolar	rs11720523	-0.134028	0.142125	0.345665
IQ	Bipolar	rs11898362	-0.085865	0.131576	0.51402
IQ	Bipolar	rs12026245	-0.119426	0.141399	0.398332
IQ	Bipolar	rs12035012	-0.0885137	0.138393	0.522443
IQ	Bipolar	rs12470949	-0.139564	0.141499	0.323971
IQ	Bipolar	rs12646225	-0.147253	0.140488	0.294571
IQ	Bipolar	rs13024268	-0.122265	0.141237	0.386672
IQ	Bipolar	rs13071190	-0.152713	0.140284	0.27633
IQ	Bipolar	rs144246	-0.136101	0.141589	0.336433
IQ	Bipolar	rs1473474	-0.11746	0.140465	0.40303
IQ	Bipolar	rs1589652	-0.147059	0.141116	0.297359
IQ	Bipolar	rs1831539	-0.179156	0.132958	0.177833
IQ	Bipolar	rs2007176	-0.110982	0.139222	0.425356
IQ	Bipolar	rs2268894	-0.107765	0.140884	0.444321
IQ	Bipolar	rs2309812	-0.136149	0.142957	0.340907
IQ	Bipolar	rs2352974	-0.128375	0.145284	0.376908
IQ	Bipolar	rs2558096	-0.121938	0.141086	0.387433
IQ	Bipolar	rs2678210	-0.149917	0.140865	0.287212
IQ	Bipolar	rs2955280	-0.139226	0.141387	0.324763
IQ	Bipolar	rs297578	-0.119549	0.141112	0.396888
IQ	Bipolar	rs3128341	-0.148725	0.143483	0.299952
IQ	Bipolar	rs34811474	-0.100451	0.140609	0.474978
IQ	Bipolar	rs35731967	-0.13772	0.14178	0.331366
IQ	Bipolar	rs3860537	-0.130558	0.141675	0.356771
IQ	Bipolar	rs4852252	-0.141972	0.142413	0.318809
IQ	Bipolar	rs58593843	-0.147014	0.140427	0.295143
IQ	Bipolar	rs59142272	-0.162074	0.13837	0.241475
IQ	Bipolar	rs600806	-0.174608	0.134587	0.194507
IQ	Bipolar	rs60262711	-0.142905	0.141075	0.311077
IQ	Bipolar	rs62181012	-0.162589	0.138193	0.239379
IQ	Bipolar	rs62198803	-0.128673	0.141764	0.364058
IQ	Bipolar	rs6432749	-0.131006	0.141712	0.355253
IQ	Bipolar	rs6550835	-0.130164	0.143245	0.363519
IQ	Bipolar	rs6668048	-0.0942277	0.138848	0.497367
IQ	Bipolar	rs6770622	-0.136444	0.141949	0.336444
IQ	Bipolar	rs7518151	-0.106459	0.138177	0.441032
IQ	Bipolar	rs7640196	-0.124955	0.141268	0.376412
IQ	Bipolar	rs7652296	-0.150232	0.140462	0.284818
IQ	Bipolar	rs967569	-0.143297	0.141494	0.311182
IQ	Bipolar	All	-0.13286	0.138926	0.338901
IQ	SZspecific	rs10189857	-0.708067	0.219099	0.00123046
IQ	SZspecific	rs10189912	-0.653022	0.22744	0.00408943
IQ	SZspecific	rs10779271	-0.686024	0.220991	0.00190726
IQ	SZspecific	rs10917152	-0.616213	0.224939	0.00615394
IQ	SZspecific	rs11210871	-0.594931	0.220308	0.00692452
IQ	SZspecific	rs112780312	-0.594936	0.220456	0.00696196
IQ	SZspecific	rs11678106	-0.691135	0.220454	0.00171818
IQ	SZspecific	rs11720523	-0.567373	0.214134	0.00805824
IQ	SZspecific	rs11898362	-0.639596	0.227051	0.00484779
IQ	SZspecific	rs12026245	-0.662847	0.226628	0.00344653
IQ	SZspecific	rs12035012	-0.70126	0.224016	0.00174571
IQ	SZspecific	rs12470949	-0.624065	0.225785	0.00571008
IQ	SZspecific	rs12646225	-0.661588	0.225705	0.00337651
IQ	SZspecific	rs13024268	-0.632282	0.226641	0.00527416
IQ	SZspecific	rs13071190	-0.647792	0.227198	0.00435516
IQ	SZspecific	rs13395129	-0.685736	0.221767	0.00198715
IQ	SZspecific	rs144246	-0.636193	0.226624	0.00499655
IQ	SZspecific	rs1473474	-0.647373	0.22683	0.00431727
IQ	SZspecific	rs1589652	-0.636521	0.227124	0.00507029
IQ	SZspecific	rs1831539	-0.632041	0.226986	0.00536115
IQ	SZspecific	rs2007176	-0.636314	0.22669	0.00500097
IQ	SZspecific	rs2268894	-0.595967	0.224506	0.00794096
IQ	SZspecific	rs2309812	-0.663943	0.228137	0.00361109
IQ	SZspecific	rs2352974	-0.76044	0.221546	0.000598192
IQ	SZspecific	rs2420551	-0.667575	0.22589	0.00312348
IQ	SZspecific	rs2558096	-0.606874	0.222775	0.00644654
IQ	SZspecific	rs2678210	-0.614261	0.22524	0.00638857
IQ	SZspecific	rs2955280	-0.619097	0.224758	0.0058781
IQ	SZspecific	rs297578	-0.651333	0.226967	0.00410829
IQ	SZspecific	rs3128341	-0.654524	0.229963	0.00442427
IQ	SZspecific	rs34811474	-0.649893	0.22868	0.00448414
IQ	SZspecific	rs35731967	-0.666786	0.225706	0.00313456
IQ	SZspecific	rs3860537	-0.642771	0.226894	0.00461259
IQ	SZspecific	rs4484297	-0.620445	0.22541	0.005914
IQ	SZspecific	rs4852252	-0.574472	0.220025	0.00902956
IQ	SZspecific	rs58593843	-0.625408	0.225632	0.00557466
IQ	SZspecific	rs59142272	-0.643855	0.227258	0.00460923
IQ	SZspecific	rs600806	-0.631342	0.226881	0.00539092
IQ	SZspecific	rs60262711	-0.627447	0.226046	0.00550744
IQ	SZspecific	rs62181012	-0.639105	0.227207	0.00491011
IQ	SZspecific	rs62198803	-0.622748	0.225905	0.00583914
IQ	SZspecific	rs6432749	-0.643515	0.226931	0.00457208
IQ	SZspecific	rs6550835	-0.612553	0.227867	0.0071839
IQ	SZspecific	rs6668048	-0.701222	0.22311	0.00167262
IQ	SZspecific	rs6770622	-0.656408	0.226931	0.00382143
IQ	SZspecific	rs7518151	-0.663663	0.225661	0.00327187
IQ	SZspecific	rs7573001	-0.616459	0.224728	0.0060856
IQ	SZspecific	rs7640196	-0.62877	0.226017	0.00540324
IQ	SZspecific	rs7652296	-0.6482	0.227008	0.00429816
IQ	SZspecific	rs967569	-0.677743	0.22431	0.00251557
IQ	SZspecific	All	-0.643524	0.222862	0.0038826
IQ	PSYshared	rs10189857	-0.23626	0.167216	0.157685
IQ	PSYshared	rs10189912	-0.175067	0.171086	0.30618
IQ	PSYshared	rs10779271	-0.200978	0.171289	0.240664
IQ	PSYshared	rs10917152	-0.185503	0.171432	0.279219
IQ	PSYshared	rs11210871	-0.160024	0.167417	0.339154
IQ	PSYshared	rs112780312	-0.196263	0.171632	0.252826
IQ	PSYshared	rs11678106	-0.172932	0.170041	0.309154
IQ	PSYshared	rs11720523	-0.195366	0.17201	0.256047
IQ	PSYshared	rs11898362	-0.13884	0.160558	0.387184
IQ	PSYshared	rs12026245	-0.178246	0.171257	0.297964
IQ	PSYshared	rs12035012	-0.142397	0.168064	0.396841
IQ	PSYshared	rs12470949	-0.201726	0.171297	0.238941
IQ	PSYshared	rs12646225	-0.210703	0.170152	0.215596
IQ	PSYshared	rs13024268	-0.181469	0.171067	0.288777
IQ	PSYshared	rs13071190	-0.217196	0.169909	0.201143
IQ	PSYshared	rs13395129	-0.189875	0.171575	0.268442
IQ	PSYshared	rs144246	-0.197644	0.171409	0.248888
IQ	PSYshared	rs1473474	-0.175809	0.17023	0.301709
IQ	PSYshared	rs1589652	-0.210575	0.170848	0.217753
IQ	PSYshared	rs1831539	-0.248189	0.161736	0.124899
IQ	PSYshared	rs2007176	-0.168219	0.168879	0.319206
IQ	PSYshared	rs2268894	-0.164784	0.170734	0.334471
IQ	PSYshared	rs2309812	-0.198113	0.172925	0.251936
IQ	PSYshared	rs2352974	-0.189765	0.175524	0.279637
IQ	PSYshared	rs2420551	-0.201373	0.171643	0.240711
IQ	PSYshared	rs2558096	-0.181062	0.170901	0.289394
IQ	PSYshared	rs2678210	-0.213943	0.170562	0.209717
IQ	PSYshared	rs2955280	-0.201295	0.171174	0.239607
IQ	PSYshared	rs297578	-0.178324	0.170939	0.296853
IQ	PSYshared	rs3128341	-0.213103	0.173465	0.219256
IQ	PSYshared	rs34811474	-0.156373	0.170461	0.358958
IQ	PSYshared	rs35731967	-0.199614	0.171615	0.244768
IQ	PSYshared	rs3860537	-0.191166	0.171523	0.265054
IQ	PSYshared	rs4484297	-0.21594	0.169534	0.202761
IQ	PSYshared	rs4852252	-0.204825	0.172303	0.234537
IQ	PSYshared	rs58593843	-0.210411	0.170085	0.216054
IQ	PSYshared	rs59142272	-0.228166	0.167762	0.173813
IQ	PSYshared	rs600806	-0.242856	0.163546	0.137559
IQ	PSYshared	rs60262711	-0.20561	0.170817	0.228711
IQ	PSYshared	rs62181012	-0.228766	0.167565	0.172177
IQ	PSYshared	rs62198803	-0.189002	0.171628	0.270796
IQ	PSYshared	rs6432749	-0.191699	0.171562	0.263835
IQ	PSYshared	rs6550835	-0.191199	0.173264	0.269807
IQ	PSYshared	rs6668048	-0.148985	0.168541	0.376712
IQ	PSYshared	rs6770622	-0.198155	0.171807	0.248763
IQ	PSYshared	rs7518151	-0.162924	0.167742	0.33141
IQ	PSYshared	rs7573001	-0.178119	0.170649	0.29659
IQ	PSYshared	rs7640196	-0.18457	0.171091	0.280685
IQ	PSYshared	rs7652296	-0.214258	0.170114	0.20785
IQ	PSYshared	rs967569	-0.206167	0.171279	0.228711
IQ	PSYshared	All	-0.1935	0.168499	0.250813
